# Sex differences in genetic liability to modifiable Alzheimer’s disease risk factors

**DOI:** 10.64898/2026.10.01.26364536

**Authors:** Rakshya U Sharma, Paulina Tolosa-Tort, Meri Okorie, Aadrita Chatterjee, Caroline Jonson, Kristine Yaffe, Michaël E Belloy, Shea J Andrews, ADGC and HABS-HD Study team

**Affiliations:** Department of Psychiatry and Behavioral Sciences, University of California, San Francisco, San Francisco, CA, USA; Department of Neurology and Weill Institute for Neurosciences, University of California, San Francisco, San Francisco, CA, USA; Department of Neurology, Washington University School of Medicine, St. Louis, MO, USA; NeuroGenomics and Informatics Center, Washington University School of Medicine, St. Louis, MO, USA; Edward and Pearl Fein Memory and Aging Center, University of California, San Francisco, San Francisco, CA, USA; DataTecnica LLC, Washington, DC USA; Center for Alzheimer’s and Related Dementias, National Institutes of Health, Bethesda, MD, USA

**Author notes:** Corresponding Author Shea J Andrews Assistant Professor Department of Psychiatry and Behavioral Sciences University of California, San Francisco Nancy Friend Pritzker Psychiatry Building 675 18th St.

**Keywords:** Alzheimer disease, polygenic risk score, modifiable risk factors, sex differences, genetic correlation, Mendelian randomization

## Abstract

**INTRODUCTION:** Alzheimer’s disease (AD) shows sex differences in risk, clinical progression, and biomarker profiles, but whether inherited genetic liability to modifiable risk factors contributes differently to AD susceptibility in females and males remains unclear. We evaluated whether genetic relationships between several modifiable dementia risk factors and AD differ between females and males.

**METHODS:** We integrated polygenic risk scores (PRSs) for modifiable risk factors, genome-wide genetic correlation, and two-sample Mendelian randomization (MR) analyses. PRS associations with AD diagnosis were evaluated in the Alzheimer’s Disease Genetics Consortium (n=27,751) and with AD plasma biomarkers in the Health and Aging Brain Study–Health Disparities (n=2,307-2,737, depending on the biomarker). Primary analyses evaluated female- and male-specific associations and compared sex-specific estimates.

**RESULTS:** Educational attainment and physical activity PRSs were associated with AD in both sexes. PRS sex differences were nominal for educational attainment, total cholesterol, and LDL cholesterol, but none remained significant after FDR correction. Genetic correlation showed FDR-significant sex differences for social isolation, physical activity, LDL cholesterol, and pulse pressure. MR identified FDR-significant associations within sex strata; higher HDL cholesterol was associated with lower AD risk in females, whereas higher total cholesterol and type 2 diabetes were associated with lower and higher AD risk, respectively, in males. Sensitivity analyses provided inconsistent support, and no sex difference in MR estimates remained significant after FDR correction. In HABS-HD, type 2 diabetes PRS was associated with higher NfL, BMI PRS with higher pTau_181_, and the composite PRS with higher NfL among males after FDR correction.

**DISCUSSION:** Evidence that modifiable dementia risk factors relate differently to AD by sex was limited and depended on the genetic measure examined. Sex differences in genome-wide genetic overlap were not consistently reflected in PRS or MR, indicating that shared genetic architecture does not necessarily translate into sex-specific inherited liability or causal effects

**RESEARCH IN CONTEXT:** *Systematic review:* We reviewed the published literature on modifiable dementia risk factors, Alzheimer’s disease (AD) genetics, and sex differences using PubMed and relevant reference lists. Previous studies support genetic relationships between several modifiable risk factors and AD, but systematic comparisons of female- and male-specific relationships across complementary genetic approaches remain limited.

*Interpretatio:* The strongest evidence of sex heterogeneity for modifiable risk factors and AD was observed in their shared genetic architectures, with FDR-significant female–male differences for social isolation, physical activity, LDL cholesterol, and pulse pressure. PRS and Mendelian randomization analyses provided less evidence of formal sex heterogeneity, suggesting that sex differences in shared genetic architecture do not necessarily imply sex-specific causal effects.

*Future directions:* Larger sex-stratified and ancestry-diverse GWAS integrated with longitudinal exposure and biomarker data are needed to determine whether these signals reflect sex-dependent biological mechanisms and whether they have implications for dementia prevention.

*Highlights:*

- Sex differences in AD-related genetic architecture were concentrated in behavioral, lipid, and vascular traits.
- Genetic correlations with AD differed between females and males for social isolation, physical activity, LDL cholesterol, and pulse pressure.
- PRS analyses implicated educational attainment and physical activity in AD in both sexes, but no PRS sex difference survived FDR correction.
- MR identified associations within sex strata but provided little robust evidence of sex-specific causal effects.

## Supplementary Tables for "Sex differences in genetic liability to modifiable Alzheimer’s disease risk factors"

### Sheet: TableS1_GWAS
Supplementary Table S1. Genome-wide association studies used for modifiable dementia risk factors
GWAS sources, phenotype definitions, genome builds, sample sizes, cohorts, ancestry, and corresponding HABS-HD phenotypes used in the genetic analyses.
Lancet Commission Trait	Phenotype	Build	Sharma2025GWAS	Sample Size (case/controls)	Age	Cohort	Primary Ancestry	Sex %	Paper	Phenotype definition / notes	HABS-HD Phenotype
Education	Educational attainment	37	Okbay2022	3,037,499	EA measured at age >=30 years except 23andMe; cohort-specific	23andMe, UK Biobank, and other cohorts	EUR	Both sexes; cohort-specific proportions	10.1038/s41588-022-01016-z	Educational attainment harmonized as years of schooling	ID_Education (years of education)
Dyslipidemia	HDL cholesterol; LDL cholesterol; Triglycerides; Total cholesterol	37	Graham2021	1,654,960 (majority EUR)	Cohort-specific ages	201 cohorts	EUR	Both sexes; cohort-specific proportions	10.1038/s41586-021-04064-3	Circulating lipid concentrations	BW_HDLChol; BW_LDLchol; BW_Triglycerides; BW_CholTotal
Blood pressure	Diastolic BP; Systolic BP; Pulse Pressure	38	Keaton2024	1,028,980	Adults; cohort-specific ages	UKB, ICBP, MVP, and BioVU	EUR only	Both sexes; cohort-specific (MVP 7.1% female; BioVU 58.4%; UKB 54.2%)	10.1038/s41588-024-01714-w	SBP and DBP; pulse pressure calculated as SBP - DBP	OM_BP_DIA; OM_BP_SYS; Pulse_Pressure
Alcohol Consumption	Drinks per week	38	SaundersDrnkwk2022	2,965,643	Cohort-specific ages across 60 cohorts	60 cohorts	AFR, EUR, AMR, EAS	Both sexes; cohort-specific proportions	10.1038/s41586-022-05477-4	Drinks per week (DrnkWk)	AUDIT_Total (weekly alcohol consumption proxy)
Diabetes	Type 2 diabetes	37	Suzuki2024	428,452 T2D cases; 2,107,149 controls	Cohort-specific ages	Type 2 Diabetes Global Genomics Initiative / DIAGRAM and contributing studies	EUR, EAS, AFA, HIS, SAS, SAF	Both sexes; cohort-specific proportions	10.1038/s41586-024-07019-6	Type 2 diabetes across multiple ancestry groups	CDX_Diabetes (type 2 diabetes diagnosis)
Obesity	BMI	37	Yengo2018	Nmax = 795,640	Adults; cohort-specific ages	UK Biobank and GIANT	EUR	Both sexes; cohort-specific proportions	10.1093/hmg/ddy271	Body mass index; UK Biobank + GIANT meta-analysis	OM_BMI
Depression	Major depression	37	Meng2024	345,389 cases; 1,469,702 controls (multi-ancestry meta-analysis)	Cohort-specific ages	21 new cohorts plus previously published PGC-MDD2 and AGDS data	EUR, EAS, AFR, SAS, H/LA	Both sexes; cohort-specific proportions	10.1038/s41588-023-01596-4	Structured interviews, healthcare records, symptom questionnaires, and self-report; broad MD meta-analysis	CDX_Depression (major depressive disorder diagnosis)
Smoking	Smoking initiation	38	SaundersG2022	3,383,199	Cohort-specific ages across 60 cohorts	60 cohorts	AFR, EUR, AMR, EAS	Both sexes; cohort-specific proportions	10.1038/s41586-022-05477-4	Smoking initiation / ever having smoked regularly	Smoke_binary (ever/current smoking indicator used in validation)
Hearing Loss	Hearing loss	37	Trpchevska2022	723,266	Cohort-specific ages across 17 studies	17 population-based cohort studies	EUR	Both sexes; cohort-specific proportions	10.1016/j.ajhg.2022.04.010	Clinically diagnosed and self-reported hearing impairment	Not available for matched phenotype validation
Social Isolation	Social isolation behavior	37	Socrates2024	up to 449,609	40-69 years at UK Biobank recruitment	UK Biobank	EUR	Both sexes; exact analytic percentage not reported in main article	10.1038/s41380-024-02617-2	Composite social-isolation behavior derived from UK Biobank self-report items	SocialSupport_Total (social support; inverse conceptual direction to isolation)
Visual Loss	Cataract	37	Choquet2021	67,844 cases; 517,399 cataract-free controls	Adults; cohort-specific ages (GERA and UKB)	GERA and UK Biobank	Multiethnic; analysis includes EUR and other ancestry groups	Both sexes; cohort-specific proportions	10.1038/s41467-021-23873-8	Cataract case-control GWAS/meta-analysis	Not available for matched phenotype validation
Physical Activity	Moderate-to-vigorous physical activity (MVPA)		Klimentidis2018	377,234	40-69 years at UK Biobank recruitment	UK Biobank	Predominantly EUR	Both sexes; exact analytic percentage not reported in main article	10.1038/s41366-018-0120-3	Self-reported MVPA; minutes/week of moderate and vigorous activity weighted by metabolic equivalents	RAPA_1_Total (physical activity score)
Traumatic Brain Injury										Not included in the current 17-trait genetic analyses	Not analyzed
Air Pollution										Not included in the current 17-trait genetic analyses	Not analyzed
Note. Blank fields indicate source details that remain to be completed or verified. TBI and air pollution are Lancet Commission risk factors but were not included in the current 17-trait genetic analyses.

### Sheet: TableS2_PRSValidation
Supplementary Table S2. Validation of trait-specific polygenic risk scores against corresponding phenotypes in HABS-HD
Phenotype-validation analyses for the trait-specific polygenic risk scores used in downstream analyses.
Trait	Outcome	Model	N	Estimate	P Value	FDR
Alcohol Consumption (weekly)	AUDIT_Total	linear	3203	0.10 (0.07, 0.14)	3.4e-10	4.63e-10
BMI	OM_BMI	linear	3184	0.23 (0.19, 0.26)	9.6e-42	3.6e-41
Diastolic Blood Pressure	OM_BP_DIA	linear	3207	0.17 (0.14, 0.21)	5.58e-21	1.05e-20
Education	ID_Education	linear	3207	0.14 (0.11, 0.16)	2.43e-24	5.21e-24
HDL Cholesterol	BW_HDLChol	linear	3142	0.34 (0.31, 0.37)	3.45e-102	5.17e-101
LDL Cholesterol	BW_LDLchol	linear	3106	0.15 (0.12, 0.18)	3.64e-20	6.06e-20
Major Depressive Disorder	CDX_Depression	logistic	3207	0.22 (0.14, 0.29)	2.28e-08	2.85e-08
Physical Activity	RAPA_1_Total	linear	3204	0.05 (0.02, 0.08)	0.00186	0.00214
Pulse Pressure	Pulse_Pressure	linear	3207	0.20 (0.17, 0.24)	3.26e-32	9.78e-32
Smoking Initiation	Smoke_binary	logistic	2981	0.08 (0.00, 0.15)	0.0396	0.0396
Social Isolation	SocialSupport_Total	linear	3203	-0.04 (-0.08, -0.01)	0.00952	0.0102
Systolic Blood Pressure	OM_BP_SYS	linear	3207	0.16 (0.12, 0.20)	1.5e-16	2.25e-16
Total Cholesterol	BW_CholTotal	linear	3143	0.18 (0.14, 0.21)	3.33e-28	8.31e-28
Triglycerides	BW_Triglycerides	linear	3142	0.27 (0.24, 0.30)	1.04e-60	7.83e-60
Type 2 Diabetes	CDX_Diabetes	logistic	3207	0.77 (0.68, 0.87)	1.44e-54	7.21e-54
Note. The table retains the statistics and phenotype labels generated by the HABS-HD PRS-validation pipeline. See Supplementary Methods for phenotype definitions, model specification, covariates, and multiple-testing procedures.

### Sheet: TableS3_CombinedSex
Supplementary Table S3. Combined-sex genetic associations of modifiable dementia risk factors with Alzheimer’s disease
Combined-sex primary PRS, genetic-correlation, and Mendelian randomization estimates.
Risk factor	PRS OR (95% CI); q	Genetic correlation rg; q	MR IVW β; q; robustness	Integrated combined-sex evidence
Education	1.12 (1.09, 1.14); q=2.26e-17	0.04; q=0.083	0.01 (-0.12, 0.15); q=0.836	PRS +, rg +
Alcohol consumption	1.00 (0.98, 1.03); q=0.817	0.02; q=0.937	NA	No robust cross-method signal
BMI	1.01 (0.98, 1.04); q=0.663	-0.07; q=0.017	-0.01 (-0.02, 0.00); q=0.308	rg -
Type 2 diabetes	1.03 (1.01, 1.06); q=0.052	-0.02; q=0.651	0.41 (-0.22, 1.05); q=0.308	PRS +
Systolic blood pressure	0.96 (0.94, 0.99); q=0.060	-0.09; q=3.47e-04	-0.00 (-0.01, 0.00); q=0.308	PRS -, rg -
Diastolic blood pressure	0.96 (0.93, 0.99); q=0.020	-0.10; q=3.47e-04	-0.01 (-0.01, 0.00); q=0.242	PRS -, rg -
Pulse pressure	0.99 (0.96, 1.01); q=0.663	0.00; q=0.937	0.00 (-0.00, 0.01); q=0.459	No robust cross-method signal
HDL cholesterol	1.00 (0.97, 1.02); q=0.817	-0.06; q=0.083	-0.13 (-0.21, -0.04); q=0.029	rg -, MR -
LDL cholesterol	1.01 (0.98, 1.03); q=0.663	0.04; q=0.140	-0.04 (-0.09, 0.01); q=0.246	No robust cross-method signal
Total cholesterol	1.01 (0.98, 1.03); q=0.663	0.08; q=0.019	-0.03 (-0.06, 0.01); q=0.246	rg +
Triglycerides	1.01 (0.99, 1.04); q=0.609	NA	NA	No robust cross-method signal
Depression	1.03 (1.00, 1.06); q=0.065	-0.15; q=0.035	NA	PRS +, rg -
Social isolation	1.00 (0.97, 1.02); q=0.950	-0.00; q=0.940	1.03 (0.04, 2.02); q=0.177	No robust cross-method signal
Physical activity	0.94 (0.91, 0.96); q=3.05e-06	0.10; q=0.131	NA	PRS -
Smoking	1.00 (0.97, 1.02); q=0.817	-0.01; q=0.653	0.31 (0.10, 0.52); q=0.029	No robust cross-method signal
Hearing loss	1.01 (0.99, 1.04); q=0.663	Unstable	0.85 (-4.35, 6.04); q=0.811	No robust cross-method signal
Vision loss	1.01 (0.98, 1.04); q=0.663	0.03; q=0.684	-0.32 (-1.28, 0.64); q=0.605	No robust cross-method signal
Note. Combined-sex estimates are presented here because Table 2 focuses on female- and male-specific results. Effects are oriented toward the dementia-risk-factor state. q denotes FDR-adjusted P value.

### Sheet: TableS4_CompositePRS
Supplementary Table S4. Composite polygenic risk score associations with Alzheimer’s disease in ADGC
Associations of the standardized composite PRS with AD across plain logistic, ridge, and elastic-net weighting approaches in combined, female, and male ADGC test sets.
Sex	Weighting approach	OR (95% CI)	P value	Test AUC	Training score SD	Alpha	Lambda min
Combined	Plain logistic	1.16 (1.11, 1.22)	1.19e-09	0.541045	0.151789
Combined	Ridge	1.17 (1.11, 1.23)	2.4e-10	0.544433	0.101853	0	0.0617834
Combined	Elastic net	1.16 (1.11, 1.22)	7.56e-10	0.543359	0.136552	0.5	0.00126475
Female	Plain logistic	1.17 (1.10, 1.24)	1.26e-06	0.549677	0.177329
Female	Ridge	1.17 (1.10, 1.25)	9.66e-07	0.550337	0.120034	0	0.0669585
Female	Elastic net	1.17 (1.10, 1.24)	1.37e-06	0.550227	0.162828	0.5	0.00150432
Male	Plain logistic	1.12 (1.03, 1.20)	0.004	0.517936	0.153704
Male	Ridge	1.14 (1.05, 1.23)	0.001	0.524492	0.0805507	0	0.0906017
Male	Elastic net	1.12 (1.04, 1.21)	0.003	0.51981	0.124317	0.5	0.00153978
Note. OR denotes odds ratio per standard deviation increase in the composite PRS; AUC denotes area under the receiver operating characteristic curve. Ridge and elastic-net models were trained in the designated training sample and evaluated in the held-out ADGC test sample. HABS-HD composite PRS associations with cognitive impairment are not included because cognitive impairment is not a focus of the present manuscript.

### Sheet: TableS5_Biomarkers
Supplementary Table S5. HABS-HD associations with Alzheimer’s disease-related plasma biomarkers
HABS-HD plasma biomarker association analyses.
Biomarker	Analysis	Group	Trait	N	Estimate (95% CI)	P value	FDR
NfL	Individual PRS	Total	Alcohol Consumption (weekly)	2737	-0.003 (-0.036, 0.029)	0.832	0.832
NfL	Individual PRS	Total	BMI	2737	0.033 (0.001, 0.065)	0.0455	0.258
NfL	Individual PRS	Total	Diastolic Blood Pressure	2737	-0.026 (-0.062, 0.011)	0.166	0.564
NfL	Individual PRS	Total	Education	2737	-0.018 (-0.050, 0.014)	0.27	0.618
NfL	Individual PRS	Total	HDL Cholesterol	2737	-0.004 (-0.037, 0.029)	0.813	0.832
NfL	Individual PRS	Total	Hearing Loss	2737	0.020 (-0.012, 0.052)	0.219	0.618
NfL	Individual PRS	Total	LDL Cholesterol	2737	-0.013 (-0.044, 0.019)	0.428	0.657
NfL	Individual PRS	Total	Major Depressive Disorder	2737	0.014 (-0.019, 0.047)	0.409	0.657
NfL	Individual PRS	Total	Physical Activity	2737	-0.007 (-0.038, 0.024)	0.641	0.832
NfL	Individual PRS	Total	Pulse Pressure	2737	0.041 (0.005, 0.077)	0.0245	0.208
NfL	Individual PRS	Total	Smoking Initiation	2737	-0.004 (-0.036, 0.027)	0.796	0.832
NfL	Individual PRS	Total	Social Isolation	2737	-0.017 (-0.049, 0.015)	0.291	0.618
NfL	Individual PRS	Total	Systolic Blood Pressure	2737	0.014 (-0.023, 0.051)	0.464	0.657
NfL	Individual PRS	Total	Total Cholesterol	2737	-0.014 (-0.045, 0.017)	0.392	0.657
NfL	Individual PRS	Total	Triglycerides	2737	-0.006 (-0.039, 0.027)	0.719	0.832
NfL	Individual PRS	Total	Type 2 Diabetes	2737	0.059 (0.026, 0.093)	0.000508	0.00864
NfL	Individual PRS	Total	Vision Loss	2737	-0.029 (-0.064, 0.005)	0.097	0.412
NfL	Individual PRS	Male	Alcohol Consumption (weekly)	1049	0.004 (-0.048, 0.056)	0.876	0.931
NfL	Individual PRS	Male	BMI	1049	0.023 (-0.030, 0.077)	0.391	0.738
NfL	Individual PRS	Male	Diastolic Blood Pressure	1049	-0.027 (-0.088, 0.033)	0.379	0.738
NfL	Individual PRS	Male	Education	1049	-0.054 (-0.107, -0.001)	0.047	0.19
NfL	Individual PRS	Male	HDL Cholesterol	1049	0.026 (-0.028, 0.081)	0.34	0.738
NfL	Individual PRS	Male	Hearing Loss	1049	0.020 (-0.032, 0.071)	0.457	0.777
NfL	Individual PRS	Male	LDL Cholesterol	1049	-0.008 (-0.059, 0.044)	0.77	0.931
NfL	Individual PRS	Male	Major Depressive Disorder	1049	-0.001 (-0.058, 0.055)	0.96	0.96
NfL	Individual PRS	Male	Physical Activity	1049	-0.005 (-0.059, 0.049)	0.867	0.931
NfL	Individual PRS	Male	Pulse Pressure	1049	0.041 (-0.020, 0.102)	0.188	0.532
NfL	Individual PRS	Male	Smoking Initiation	1049	-0.006 (-0.057, 0.046)	0.834	0.931
NfL	Individual PRS	Male	Social Isolation	1049	-0.051 (-0.103, 0.001)	0.056	0.19
NfL	Individual PRS	Male	Systolic Blood Pressure	1049	0.011 (-0.053, 0.074)	0.743	0.931
NfL	Individual PRS	Male	Total Cholesterol	1049	-0.012 (-0.063, 0.039)	0.647	0.931
NfL	Individual PRS	Male	Triglycerides	1049	-0.061 (-0.117, -0.006)	0.0309	0.19
NfL	Individual PRS	Male	Type 2 Diabetes	1049	0.053 (-0.001, 0.106)	0.0549	0.19
NfL	Individual PRS	Male	Vision Loss	1049	-0.074 (-0.132, -0.017)	0.011	0.187
NfL	Individual PRS	Female	Alcohol Consumption (weekly)	1688	-0.009 (-0.050, 0.032)	0.662	0.865
NfL	Individual PRS	Female	BMI	1688	0.037 (-0.003, 0.078)	0.0721	0.409
NfL	Individual PRS	Female	Diastolic Blood Pressure	1688	-0.023 (-0.069, 0.022)	0.311	0.757
NfL	Individual PRS	Female	Education	1688	0.006 (-0.034, 0.047)	0.765	0.929
NfL	Individual PRS	Female	HDL Cholesterol	1688	-0.020 (-0.062, 0.021)	0.337	0.757
NfL	Individual PRS	Female	Hearing Loss	1688	0.019 (-0.022, 0.060)	0.356	0.757
NfL	Individual PRS	Female	LDL Cholesterol	1688	-0.015 (-0.054, 0.025)	0.465	0.791
NfL	Individual PRS	Female	Major Depressive Disorder	1688	0.020 (-0.021, 0.062)	0.33	0.757
NfL	Individual PRS	Female	Physical Activity	1688	-0.010 (-0.048, 0.028)	0.607	0.861
NfL	Individual PRS	Female	Pulse Pressure	1688	0.043 (-0.002, 0.087)	0.0604	0.409
NfL	Individual PRS	Female	Smoking Initiation	1688	-0.004 (-0.045, 0.036)	0.829	0.94
NfL	Individual PRS	Female	Social Isolation	1688	0.001 (-0.039, 0.041)	0.968	0.985
NfL	Individual PRS	Female	Systolic Blood Pressure	1688	0.018 (-0.029, 0.064)	0.457	0.791
NfL	Individual PRS	Female	Total Cholesterol	1688	-0.013 (-0.052, 0.026)	0.512	0.791
NfL	Individual PRS	Female	Triglycerides	1688	0.026 (-0.015, 0.067)	0.211	0.757
NfL	Individual PRS	Female	Type 2 Diabetes	1688	0.060 (0.018, 0.103)	0.0058	0.0986
NfL	Individual PRS	Female	Vision Loss	1688	-0.000 (-0.044, 0.043)	0.985	0.985
NfL	Composite PRS	Total	Composite PRS		0.028 (-0.005, 0.060)	0.0965	0.483
NfL	Composite PRS	Male	Composite PRS		0.076 (0.026, 0.126)	0.00297	0.0148
NfL	Composite PRS	Female	Composite PRS		-0.008 (-0.050, 0.034)	0.705	0.724
pTau181	Individual PRS	Total	Alcohol Consumption (weekly)	2704	-0.013 (-0.047, 0.020)	0.444	0.774
pTau181	Individual PRS	Total	BMI	2704	0.051 (0.017, 0.084)	0.00294	0.0499
pTau181	Individual PRS	Total	Diastolic Blood Pressure	2704	-0.036 (-0.074, 0.001)	0.056	0.303
pTau181	Individual PRS	Total	Education	2704	-0.023 (-0.057, 0.010)	0.17	0.483
pTau181	Individual PRS	Total	HDL Cholesterol	2704	-0.006 (-0.041, 0.028)	0.709	0.774
pTau181	Individual PRS	Total	Hearing Loss	2704	-0.008 (-0.041, 0.025)	0.654	0.774
pTau181	Individual PRS	Total	LDL Cholesterol	2704	-0.030 (-0.062, 0.003)	0.0714	0.303
pTau181	Individual PRS	Total	Major Depressive Disorder	2704	-0.010 (-0.045, 0.024)	0.555	0.774
pTau181	Individual PRS	Total	Physical Activity	2704	0.005 (-0.027, 0.037)	0.761	0.774
pTau181	Individual PRS	Total	Pulse Pressure	2704	0.015 (-0.022, 0.052)	0.414	0.774
pTau181	Individual PRS	Total	Smoking Initiation	2704	-0.012 (-0.045, 0.021)	0.487	0.774
pTau181	Individual PRS	Total	Social Isolation	2704	-0.005 (-0.038, 0.028)	0.766	0.774
pTau181	Individual PRS	Total	Systolic Blood Pressure	2704	-0.006 (-0.044, 0.033)	0.774	0.774
pTau181	Individual PRS	Total	Total Cholesterol	2704	-0.031 (-0.063, 0.002)	0.0618	0.303
pTau181	Individual PRS	Total	Triglycerides	2704	-0.020 (-0.054, 0.014)	0.242	0.587
pTau181	Individual PRS	Total	Type 2 Diabetes	2704	-0.008 (-0.043, 0.026)	0.644	0.774
pTau181	Individual PRS	Total	Vision Loss	2704	-0.031 (-0.066, 0.005)	0.0945	0.321
pTau181	Individual PRS	Male	Alcohol Consumption (weekly)	1025	-0.027 (-0.081, 0.026)	0.317	0.804
pTau181	Individual PRS	Male	BMI	1025	0.057 (0.003, 0.112)	0.0398	0.338
pTau181	Individual PRS	Male	Diastolic Blood Pressure	1025	-0.049 (-0.110, 0.013)	0.122	0.692
pTau181	Individual PRS	Male	Education	1025	-0.060 (-0.115, -0.005)	0.0313	0.338
pTau181	Individual PRS	Male	HDL Cholesterol	1025	0.010 (-0.046, 0.065)	0.733	0.836
pTau181	Individual PRS	Male	Hearing Loss	1025	0.010 (-0.043, 0.063)	0.708	0.836
pTau181	Individual PRS	Male	LDL Cholesterol	1025	-0.023 (-0.076, 0.030)	0.387	0.804
pTau181	Individual PRS	Male	Major Depressive Disorder	1025	-0.025 (-0.083, 0.032)	0.385	0.804
pTau181	Individual PRS	Male	Physical Activity	1025	0.017 (-0.039, 0.072)	0.555	0.836
pTau181	Individual PRS	Male	Pulse Pressure	1025	0.008 (-0.054, 0.070)	0.795	0.845
pTau181	Individual PRS	Male	Smoking Initiation	1025	-0.021 (-0.074, 0.032)	0.437	0.804
pTau181	Individual PRS	Male	Social Isolation	1025	0.027 (-0.026, 0.081)	0.319	0.804
pTau181	Individual PRS	Male	Systolic Blood Pressure	1025	-0.011 (-0.075, 0.053)	0.737	0.836
pTau181	Individual PRS	Male	Total Cholesterol	1025	-0.019 (-0.072, 0.034)	0.473	0.804
pTau181	Individual PRS	Male	Triglycerides	1025	0.000 (-0.057, 0.057)	0.989	0.989
pTau181	Individual PRS	Male	Type 2 Diabetes	1025	0.012 (-0.043, 0.067)	0.672	0.836
pTau181	Individual PRS	Male	Vision Loss	1025	-0.025 (-0.085, 0.035)	0.41	0.804
pTau181	Individual PRS	Female	Alcohol Consumption (weekly)	1679	-0.002 (-0.045, 0.042)	0.935	0.935
pTau181	Individual PRS	Female	BMI	1679	0.046 (0.003, 0.089)	0.0364	0.47
pTau181	Individual PRS	Female	Diastolic Blood Pressure	1679	-0.031 (-0.078, 0.017)	0.208	0.505
pTau181	Individual PRS	Female	Education	1679	0.003 (-0.040, 0.045)	0.907	0.935
pTau181	Individual PRS	Female	HDL Cholesterol	1679	-0.014 (-0.058, 0.029)	0.523	0.809
pTau181	Individual PRS	Female	Hearing Loss	1679	-0.021 (-0.063, 0.022)	0.346	0.588
pTau181	Individual PRS	Female	LDL Cholesterol	1679	-0.029 (-0.071, 0.012)	0.166	0.47
pTau181	Individual PRS	Female	Major Depressive Disorder	1679	-0.006 (-0.050, 0.038)	0.782	0.935
pTau181	Individual PRS	Female	Physical Activity	1679	-0.005 (-0.045, 0.035)	0.814	0.935
pTau181	Individual PRS	Female	Pulse Pressure	1679	0.023 (-0.024, 0.069)	0.337	0.588
pTau181	Individual PRS	Female	Smoking Initiation	1679	-0.005 (-0.048, 0.037)	0.803	0.935
pTau181	Individual PRS	Female	Social Isolation	1679	-0.036 (-0.078, 0.007)	0.0983	0.47
pTau181	Individual PRS	Female	Systolic Blood Pressure	1679	-0.003 (-0.051, 0.046)	0.919	0.935
pTau181	Individual PRS	Female	Total Cholesterol	1679	-0.033 (-0.075, 0.008)	0.112	0.47
pTau181	Individual PRS	Female	Triglycerides	1679	-0.031 (-0.074, 0.012)	0.158	0.47
pTau181	Individual PRS	Female	Type 2 Diabetes	1679	-0.022 (-0.067, 0.023)	0.334	0.588
pTau181	Individual PRS	Female	Vision Loss	1679	-0.033 (-0.078, 0.013)	0.158	0.47
pTau181	Composite PRS	Total	Composite PRS		0.006 (-0.027, 0.040)	0.712	0.881
pTau181	Composite PRS	Male	Composite PRS		0.029 (-0.029, 0.086)	0.326	0.543
pTau181	Composite PRS	Female	Composite PRS		-0.025 (-0.066, 0.015)	0.222	0.613
pTau217	Individual PRS	Total	Alcohol Consumption (weekly)	2307	0.002 (-0.032, 0.037)	0.897	0.897
pTau217	Individual PRS	Total	BMI	2307	0.033 (-0.001, 0.067)	0.0551	0.21
pTau217	Individual PRS	Total	Diastolic Blood Pressure	2307	-0.015 (-0.054, 0.024)	0.443	0.649
pTau217	Individual PRS	Total	Education	2307	-0.025 (-0.060, 0.009)	0.148	0.359
pTau217	Individual PRS	Total	HDL Cholesterol	2307	-0.013 (-0.048, 0.022)	0.458	0.649
pTau217	Individual PRS	Total	Hearing Loss	2307	0.032 (-0.002, 0.066)	0.0617	0.21
pTau217	Individual PRS	Total	LDL Cholesterol	2307	-0.036 (-0.069, -0.002)	0.0383	0.21
pTau217	Individual PRS	Total	Major Depressive Disorder	2307	-0.012 (-0.047, 0.024)	0.511	0.661
pTau217	Individual PRS	Total	Physical Activity	2307	-0.004 (-0.038, 0.029)	0.807	0.857
pTau217	Individual PRS	Total	Pulse Pressure	2307	0.022 (-0.016, 0.060)	0.264	0.499
pTau217	Individual PRS	Total	Smoking Initiation	2307	0.010 (-0.023, 0.044)	0.544	0.661
pTau217	Individual PRS	Total	Social Isolation	2307	-0.027 (-0.061, 0.007)	0.116	0.33
pTau217	Individual PRS	Total	Systolic Blood Pressure	2307	0.007 (-0.033, 0.047)	0.727	0.824
pTau217	Individual PRS	Total	Total Cholesterol	2307	-0.036 (-0.070, -0.003)	0.0347	0.21
pTau217	Individual PRS	Total	Triglycerides	2307	-0.014 (-0.049, 0.021)	0.431	0.649
pTau217	Individual PRS	Total	Type 2 Diabetes	2307	0.021 (-0.015, 0.057)	0.244	0.499
pTau217	Individual PRS	Total	Vision Loss	2307	-0.041 (-0.078, -0.004)	0.0293	0.21
pTau217	Individual PRS	Male	Alcohol Consumption (weekly)	886	-0.006 (-0.061, 0.050)	0.841	0.893
pTau217	Individual PRS	Male	BMI	886	0.031 (-0.025, 0.087)	0.277	0.597
pTau217	Individual PRS	Male	Diastolic Blood Pressure	886	-0.028 (-0.093, 0.036)	0.388	0.733
pTau217	Individual PRS	Male	Education	886	-0.055 (-0.112, 0.002)	0.0568	0.483
pTau217	Individual PRS	Male	HDL Cholesterol	886	0.032 (-0.026, 0.089)	0.276	0.597
pTau217	Individual PRS	Male	Hearing Loss	886	0.046 (-0.008, 0.100)	0.0947	0.537
pTau217	Individual PRS	Male	LDL Cholesterol	886	-0.011 (-0.067, 0.045)	0.691	0.893
pTau217	Individual PRS	Male	Major Depressive Disorder	886	-0.046 (-0.106, 0.015)	0.137	0.542
pTau217	Individual PRS	Male	Physical Activity	886	0.032 (-0.026, 0.089)	0.281	0.597
pTau217	Individual PRS	Male	Pulse Pressure	886	-0.010 (-0.074, 0.054)	0.757	0.893
pTau217	Individual PRS	Male	Smoking Initiation	886	0.008 (-0.046, 0.063)	0.766	0.893
pTau217	Individual PRS	Male	Social Isolation	886	0.008 (-0.049, 0.064)	0.79	0.893
pTau217	Individual PRS	Male	Systolic Blood Pressure	886	-0.011 (-0.077, 0.056)	0.756	0.893
pTau217	Individual PRS	Male	Total Cholesterol	886	-0.004 (-0.060, 0.053)	0.897	0.897
pTau217	Individual PRS	Male	Triglycerides	886	-0.021 (-0.080, 0.038)	0.487	0.828
pTau217	Individual PRS	Male	Type 2 Diabetes	886	0.041 (-0.016, 0.099)	0.159	0.542
pTau217	Individual PRS	Male	Vision Loss	886	-0.087 (-0.149, -0.026)	0.00559	0.0951
pTau217	Individual PRS	Female	Alcohol Consumption (weekly)	1421	0.007 (-0.037, 0.051)	0.759	0.848
pTau217	Individual PRS	Female	BMI	1421	0.034 (-0.009, 0.077)	0.123	0.349
pTau217	Individual PRS	Female	Diastolic Blood Pressure	1421	-0.007 (-0.056, 0.042)	0.787	0.848
pTau217	Individual PRS	Female	Education	1421	-0.003 (-0.046, 0.041)	0.906	0.906
pTau217	Individual PRS	Female	HDL Cholesterol	1421	-0.040 (-0.084, 0.005)	0.0787	0.268
pTau217	Individual PRS	Female	Hearing Loss	1421	0.022 (-0.023, 0.066)	0.338	0.718
pTau217	Individual PRS	Female	LDL Cholesterol	1421	-0.050 (-0.092, -0.007)	0.0214	0.121
pTau217	Individual PRS	Female	Major Depressive Disorder	1421	0.006 (-0.039, 0.050)	0.798	0.848
pTau217	Individual PRS	Female	Physical Activity	1421	-0.027 (-0.068, 0.015)	0.203	0.493
pTau217	Individual PRS	Female	Pulse Pressure	1421	0.044 (-0.004, 0.091)	0.0738	0.268
pTau217	Individual PRS	Female	Smoking Initiation	1421	0.011 (-0.032, 0.054)	0.619	0.848
pTau217	Individual PRS	Female	Social Isolation	1421	-0.053 (-0.096, -0.010)	0.0168	0.121
pTau217	Individual PRS	Female	Systolic Blood Pressure	1421	0.019 (-0.031, 0.070)	0.446	0.842
pTau217	Individual PRS	Female	Total Cholesterol	1421	-0.055 (-0.097, -0.013)	0.0111	0.121
pTau217	Individual PRS	Female	Triglycerides	1421	-0.009 (-0.053, 0.035)	0.675	0.848
pTau217	Individual PRS	Female	Type 2 Diabetes	1421	0.007 (-0.040, 0.054)	0.774	0.848
pTau217	Individual PRS	Female	Vision Loss	1421	-0.012 (-0.059, 0.034)	0.602	0.848
pTau217	Composite PRS	Total	Composite PRS		0.018 (-0.017, 0.053)	0.317	0.563
pTau217	Composite PRS	Male	Composite PRS		0.029 (-0.026, 0.085)	0.299	0.543
pTau217	Composite PRS	Female	Composite PRS		-0.020 (-0.065, 0.024)	0.376	0.627
Aβ42/Aβ40	Individual PRS	Total	Alcohol Consumption (weekly)	2631	0.041 (0.005, 0.078)	0.0262	0.222
Aβ42/Aβ40	Individual PRS	Total	BMI	2631	0.016 (-0.020, 0.053)	0.388	0.839
Aβ42/Aβ40	Individual PRS	Total	Diastolic Blood Pressure	2631	0.005 (-0.036, 0.046)	0.808	0.869
Aβ42/Aβ40	Individual PRS	Total	Education	2631	0.031 (-0.005, 0.068)	0.0901	0.511
Aβ42/Aβ40	Individual PRS	Total	HDL Cholesterol	2631	0.026 (-0.011, 0.063)	0.168	0.713
Aβ42/Aβ40	Individual PRS	Total	Hearing Loss	2631	0.004 (-0.031, 0.040)	0.818	0.869
Aβ42/Aβ40	Individual PRS	Total	LDL Cholesterol	2631	0.005 (-0.030, 0.040)	0.787	0.869
Aβ42/Aβ40	Individual PRS	Total	Major Depressive Disorder	2631	-0.014 (-0.052, 0.024)	0.464	0.839
Aβ42/Aβ40	Individual PRS	Total	Physical Activity	2631	0.017 (-0.018, 0.052)	0.34	0.839
Aβ42/Aβ40	Individual PRS	Total	Pulse Pressure	2631	-0.017 (-0.057, 0.024)	0.421	0.839
Aβ42/Aβ40	Individual PRS	Total	Smoking Initiation	2631	0.044 (0.008, 0.080)	0.0154	0.222
Aβ42/Aβ40	Individual PRS	Total	Social Isolation	2631	-0.000 (-0.036, 0.036)	0.999	0.999
Aβ42/Aβ40	Individual PRS	Total	Systolic Blood Pressure	2631	-0.015 (-0.057, 0.027)	0.494	0.839
Aβ42/Aβ40	Individual PRS	Total	Total Cholesterol	2631	0.013 (-0.023, 0.048)	0.482	0.839
Aβ42/Aβ40	Individual PRS	Total	Triglycerides	2631	-0.010 (-0.047, 0.027)	0.6	0.869
Aβ42/Aβ40	Individual PRS	Total	Type 2 Diabetes	2631	0.008 (-0.030, 0.046)	0.674	0.869
Aβ42/Aβ40	Individual PRS	Total	Vision Loss	2631	-0.008 (-0.047, 0.031)	0.695	0.869
Aβ42/Aβ40	Individual PRS	Male	Alcohol Consumption (weekly)	1020	0.023 (-0.035, 0.080)	0.442	0.978
Aβ42/Aβ40	Individual PRS	Male	BMI	1020	0.015 (-0.043, 0.074)	0.612	0.978
Aβ42/Aβ40	Individual PRS	Male	Diastolic Blood Pressure	1020	0.002 (-0.064, 0.068)	0.951	0.978
Aβ42/Aβ40	Individual PRS	Male	Education	1020	0.004 (-0.054, 0.063)	0.882	0.978
Aβ42/Aβ40	Individual PRS	Male	HDL Cholesterol	1020	0.023 (-0.037, 0.082)	0.455	0.978
Aβ42/Aβ40	Individual PRS	Male	Hearing Loss	1020	0.037 (-0.019, 0.093)	0.19	0.978
Aβ42/Aβ40	Individual PRS	Male	LDL Cholesterol	1020	0.001 (-0.056, 0.057)	0.978	0.978
Aβ42/Aβ40	Individual PRS	Male	Major Depressive Disorder	1020	0.001 (-0.060, 0.062)	0.976	0.978
Aβ42/Aβ40	Individual PRS	Male	Physical Activity	1020	0.061 (0.001, 0.121)	0.0446	0.758
Aβ42/Aβ40	Individual PRS	Male	Pulse Pressure	1020	0.014 (-0.053, 0.081)	0.68	0.978
Aβ42/Aβ40	Individual PRS	Male	Smoking Initiation	1020	0.040 (-0.017, 0.097)	0.166	0.978
Aβ42/Aβ40	Individual PRS	Male	Social Isolation	1020	0.009 (-0.049, 0.066)	0.765	0.978
Aβ42/Aβ40	Individual PRS	Male	Systolic Blood Pressure	1020	0.005 (-0.063, 0.074)	0.876	0.978
Aβ42/Aβ40	Individual PRS	Male	Total Cholesterol	1020	0.006 (-0.051, 0.063)	0.829	0.978
Aβ42/Aβ40	Individual PRS	Male	Triglycerides	1020	-0.019 (-0.080, 0.042)	0.541	0.978
Aβ42/Aβ40	Individual PRS	Male	Type 2 Diabetes	1020	0.027 (-0.033, 0.086)	0.381	0.978
Aβ42/Aβ40	Individual PRS	Male	Vision Loss	1020	0.038 (-0.026, 0.101)	0.244	0.978
Aβ42/Aβ40	Individual PRS	Female	Alcohol Consumption (weekly)	1611	0.053 (0.006, 0.100)	0.0264	0.288
Aβ42/Aβ40	Individual PRS	Female	BMI	1611	0.017 (-0.030, 0.064)	0.477	0.737
Aβ42/Aβ40	Individual PRS	Female	Diastolic Blood Pressure	1611	0.006 (-0.046, 0.058)	0.82	0.938
Aβ42/Aβ40	Individual PRS	Female	Education	1611	0.046 (-0.000, 0.093)	0.0508	0.288
Aβ42/Aβ40	Individual PRS	Female	HDL Cholesterol	1611	0.027 (-0.020, 0.075)	0.258	0.711
Aβ42/Aβ40	Individual PRS	Female	Hearing Loss	1611	-0.019 (-0.066, 0.027)	0.414	0.711
Aβ42/Aβ40	Individual PRS	Female	LDL Cholesterol	1611	0.008 (-0.037, 0.053)	0.732	0.938
Aβ42/Aβ40	Individual PRS	Female	Major Depressive Disorder	1611	-0.023 (-0.071, 0.025)	0.343	0.711
Aβ42/Aβ40	Individual PRS	Female	Physical Activity	1611	-0.007 (-0.051, 0.037)	0.749	0.938
Aβ42/Aβ40	Individual PRS	Female	Pulse Pressure	1611	-0.035 (-0.086, 0.015)	0.17	0.577
Aβ42/Aβ40	Individual PRS	Female	Smoking Initiation	1611	0.047 (0.001, 0.093)	0.0462	0.288
Aβ42/Aβ40	Individual PRS	Female	Social Isolation	1611	-0.005 (-0.051, 0.041)	0.827	0.938
Aβ42/Aβ40	Individual PRS	Female	Systolic Blood Pressure	1611	-0.028 (-0.081, 0.026)	0.309	0.711
Aβ42/Aβ40	Individual PRS	Female	Total Cholesterol	1611	0.019 (-0.026, 0.063)	0.418	0.711
Aβ42/Aβ40	Individual PRS	Female	Triglycerides	1611	-0.000 (-0.047, 0.046)	0.984	0.984
Aβ42/Aβ40	Individual PRS	Female	Type 2 Diabetes	1611	-0.002 (-0.051, 0.047)	0.933	0.984
Aβ42/Aβ40	Individual PRS	Female	Vision Loss	1611	-0.036 (-0.085, 0.013)	0.151	0.577
Aβ42/Aβ40	Composite PRS	Total	Composite PRS		-0.018 (-0.055, 0.019)	0.338	0.563
Aβ42/Aβ40	Composite PRS	Male	Composite PRS		-0.019 (-0.075, 0.037)	0.505	0.631
Aβ42/Aβ40	Composite PRS	Female	Composite PRS		-0.029 (-0.077, 0.020)	0.245	0.613
Total Tau	Individual PRS	Total	Alcohol Consumption (weekly)	2709	-0.003 (-0.038, 0.033)	0.89	0.89
Total Tau	Individual PRS	Total	BMI	2709	0.036 (0.000, 0.072)	0.0469	0.491
Total Tau	Individual PRS	Total	Diastolic Blood Pressure	2709	0.012 (-0.028, 0.052)	0.554	0.89
Total Tau	Individual PRS	Total	Education	2709	-0.012 (-0.048, 0.024)	0.506	0.89
Total Tau	Individual PRS	Total	HDL Cholesterol	2709	0.004 (-0.032, 0.041)	0.815	0.89
Total Tau	Individual PRS	Total	Hearing Loss	2709	-0.004 (-0.039, 0.031)	0.822	0.89
Total Tau	Individual PRS	Total	LDL Cholesterol	2709	0.003 (-0.031, 0.038)	0.856	0.89
Total Tau	Individual PRS	Total	Major Depressive Disorder	2709	-0.036 (-0.073, 0.001)	0.0578	0.491
Total Tau	Individual PRS	Total	Physical Activity	2709	-0.003 (-0.038, 0.032)	0.86	0.89
Total Tau	Individual PRS	Total	Pulse Pressure	2709	0.026 (-0.014, 0.066)	0.204	0.796
Total Tau	Individual PRS	Total	Smoking Initiation	2709	-0.005 (-0.040, 0.030)	0.784	0.89
Total Tau	Individual PRS	Total	Social Isolation	2709	-0.014 (-0.049, 0.021)	0.443	0.89
Total Tau	Individual PRS	Total	Systolic Blood Pressure	2709	0.025 (-0.016, 0.067)	0.234	0.796
Total Tau	Individual PRS	Total	Total Cholesterol	2709	0.003 (-0.032, 0.037)	0.87	0.89
Total Tau	Individual PRS	Total	Triglycerides	2709	0.012 (-0.024, 0.049)	0.508	0.89
Total Tau	Individual PRS	Total	Type 2 Diabetes	2709	-0.008 (-0.046, 0.029)	0.663	0.89
Total Tau	Individual PRS	Total	Vision Loss	2709	-0.025 (-0.064, 0.013)	0.2	0.796
Total Tau	Individual PRS	Male	Alcohol Consumption (weekly)	1027	-0.004 (-0.062, 0.054)	0.891	0.936
Total Tau	Individual PRS	Male	BMI	1027	-0.002 (-0.062, 0.057)	0.936	0.936
Total Tau	Individual PRS	Male	Diastolic Blood Pressure	1027	0.026 (-0.042, 0.093)	0.454	0.936
Total Tau	Individual PRS	Male	Education	1027	-0.015 (-0.075, 0.045)	0.62	0.936
Total Tau	Individual PRS	Male	HDL Cholesterol	1027	0.027 (-0.034, 0.087)	0.386	0.936
Total Tau	Individual PRS	Male	Hearing Loss	1027	0.011 (-0.046, 0.068)	0.697	0.936
Total Tau	Individual PRS	Male	LDL Cholesterol	1027	0.034 (-0.023, 0.092)	0.238	0.936
Total Tau	Individual PRS	Male	Major Depressive Disorder	1027	0.007 (-0.056, 0.070)	0.828	0.936
Total Tau	Individual PRS	Male	Physical Activity	1027	0.026 (-0.035, 0.087)	0.4	0.936
Total Tau	Individual PRS	Male	Pulse Pressure	1027	0.042 (-0.027, 0.111)	0.23	0.936
Total Tau	Individual PRS	Male	Smoking Initiation	1027	-0.006 (-0.064, 0.052)	0.836	0.936
Total Tau	Individual PRS	Male	Social Isolation	1027	-0.005 (-0.064, 0.053)	0.858	0.936
Total Tau	Individual PRS	Male	Systolic Blood Pressure	1027	0.036 (-0.034, 0.106)	0.314	0.936
Total Tau	Individual PRS	Male	Total Cholesterol	1027	0.038 (-0.019, 0.096)	0.192	0.936
Total Tau	Individual PRS	Male	Triglycerides	1027	0.008 (-0.055, 0.070)	0.812	0.936
Total Tau	Individual PRS	Male	Type 2 Diabetes	1027	-0.030 (-0.090, 0.031)	0.333	0.936
Total Tau	Individual PRS	Male	Vision Loss	1027	-0.018 (-0.083, 0.047)	0.587	0.936
Total Tau	Individual PRS	Female	Alcohol Consumption (weekly)	1682	-0.001 (-0.049, 0.046)	0.961	0.961
Total Tau	Individual PRS	Female	BMI	1682	0.062 (0.015, 0.109)	0.0099	0.138
Total Tau	Individual PRS	Female	Diastolic Blood Pressure	1682	0.005 (-0.047, 0.057)	0.854	0.95
Total Tau	Individual PRS	Female	Education	1682	-0.014 (-0.061, 0.033)	0.563	0.797
Total Tau	Individual PRS	Female	HDL Cholesterol	1682	-0.011 (-0.059, 0.036)	0.64	0.837
Total Tau	Individual PRS	Female	Hearing Loss	1682	-0.015 (-0.062, 0.032)	0.53	0.797
Total Tau	Individual PRS	Female	LDL Cholesterol	1682	-0.018 (-0.063, 0.028)	0.44	0.797
Total Tau	Individual PRS	Female	Major Depressive Disorder	1682	-0.059 (-0.106, -0.011)	0.0163	0.138
Total Tau	Individual PRS	Female	Physical Activity	1682	-0.015 (-0.059, 0.028)	0.491	0.797
Total Tau	Individual PRS	Female	Pulse Pressure	1682	0.019 (-0.032, 0.070)	0.466	0.797
Total Tau	Individual PRS	Female	Smoking Initiation	1682	-0.003 (-0.049, 0.043)	0.894	0.95
Total Tau	Individual PRS	Female	Social Isolation	1682	-0.019 (-0.065, 0.027)	0.424	0.797
Total Tau	Individual PRS	Female	Systolic Blood Pressure	1682	0.021 (-0.033, 0.075)	0.441	0.797
Total Tau	Individual PRS	Female	Total Cholesterol	1682	-0.019 (-0.064, 0.026)	0.413	0.797
Total Tau	Individual PRS	Female	Triglycerides	1682	0.018 (-0.029, 0.065)	0.455	0.797
Total Tau	Individual PRS	Female	Type 2 Diabetes	1682	0.007 (-0.043, 0.056)	0.792	0.95
Total Tau	Individual PRS	Female	Vision Loss	1682	-0.033 (-0.082, 0.017)	0.2	0.797
Total Tau	Composite PRS	Total	Composite PRS		-0.003 (-0.039, 0.034)	0.881	0.881
Total Tau	Composite PRS	Male	Composite PRS		-0.002 (-0.056, 0.051)	0.933	0.933
Total Tau	Composite PRS	Female	Composite PRS		-0.009 (-0.057, 0.040)	0.724	0.724
Note. See Supplementary Methods for biomarker definitions, covariate adjustment, and multiple-testing procedures.

### Sheet: TableS6_PRS
Supplementary Table S6. Individual polygenic risk score associations with Alzheimer’s disease
Complete combined-sex, female-specific, and male-specific ADGC PRS results.
Risk factor	Sex	OR (95% CI), risk-oriented	P value	FDR q value	Pseudo-R2
Alcohol consumption	Female	1.01 (0.98, 1.05)	0.417	0.59	3e-05
Alcohol consumption	Male	0.99 (0.95, 1.03)	0.698	0.913	1e-05
Alcohol consumption	Combined	1.00 (0.98, 1.03)	0.684	0.817	0
BMI	Female	1.01 (0.98, 1.04)	0.604	0.748	1e-05
BMI	Male	1.01 (0.97, 1.05)	0.572	0.884	1e-05
BMI	Combined	1.01 (0.98, 1.04)	0.462	0.663	1e-05
Diastolic blood pressure	Female	0.97 (0.94, 1.01)	0.141	0.342	0.0001
Diastolic blood pressure	Male	0.93 (0.89, 0.98)	0.002	0.014	0.00067
Diastolic blood pressure	Combined	0.96 (0.93, 0.99)	0.004	0.02	0.00023
Education	Female	1.14 (1.11, 1.18)	1.2e-16	2.04e-15	0.00313
Education	Male	1.08 (1.04, 1.12)	0.000174	0.003	0.00086
Education	Combined	1.12 (1.09, 1.14)	1.33e-18	2.26e-17	0.00211
HDL cholesterol	Female	1.00 (0.97, 1.03)	0.999	0.999	0
HDL cholesterol	Male	0.99 (0.96, 1.03)	0.766	0.931	1e-05
HDL cholesterol	Combined	1.00 (0.97, 1.02)	0.732	0.817	0
Hearing loss	Female	1.01 (0.98, 1.05)	0.396	0.59	3e-05
Hearing loss	Male	1.01 (0.97, 1.05)	0.652	0.913	2e-05
Hearing loss	Combined	1.01 (0.99, 1.04)	0.339	0.663	2e-05
LDL cholesterol	Female	1.03 (1.00, 1.06)	0.079	0.27	0.00014
LDL cholesterol	Male	0.98 (0.94, 1.02)	0.237	0.474	0.00011
LDL cholesterol	Combined	1.01 (0.98, 1.03)	0.483	0.663	1e-05
Depression	Female	1.02 (0.99, 1.06)	0.167	0.342	9e-05
Depression	Male	1.04 (1.00, 1.08)	0.053	0.182	0.00024
Depression	Combined	1.03 (1.00, 1.06)	0.023	0.065	0.00014
Physical activity	Female	0.94 (0.91, 0.97)	0.000173	0.001	0.00064
Physical activity	Male	0.94 (0.90, 0.97)	0.001	0.011	0.00066
Physical activity	Combined	0.94 (0.91, 0.96)	3.59e-07	3.05e-06	0.0007
Pulse pressure	Female	0.99 (0.96, 1.03)	0.805	0.912	0
Pulse pressure	Male	0.97 (0.93, 1.02)	0.278	0.474	9e-05
Pulse pressure	Combined	0.99 (0.96, 1.01)	0.363	0.663	2e-05
Smoking	Female	1.01 (0.97, 1.04)	0.616	0.748	1e-05
Smoking	Male	0.98 (0.94, 1.02)	0.279	0.474	8e-05
Smoking	Combined	1.00 (0.97, 1.02)	0.769	0.817	0
Social isolation	Female	1.00 (0.97, 1.03)	0.951	0.999	0
Social isolation	Male	1.00 (0.96, 1.04)	0.992	0.992	0
Social isolation	Combined	1.00 (0.97, 1.02)	0.95	0.95	0
Systolic blood pressure	Female	0.97 (0.94, 1.01)	0.181	0.342	8e-05
Systolic blood pressure	Male	0.95 (0.91, 0.99)	0.025	0.107	0.00037
Systolic blood pressure	Combined	0.96 (0.94, 0.99)	0.018	0.06	0.00015
Total cholesterol	Female	1.03 (1.00, 1.06)	0.078	0.27	0.00014
Total cholesterol	Male	0.97 (0.94, 1.01)	0.193	0.468	0.00013
Total cholesterol	Combined	1.01 (0.98, 1.03)	0.507	0.663	1e-05
Triglycerides	Female	1.02 (0.99, 1.06)	0.16	0.342	9e-05
Triglycerides	Male	1.00 (0.96, 1.04)	0.882	0.992	0
Triglycerides	Combined	1.01 (0.99, 1.04)	0.251	0.609	4e-05
Type 2 diabetes	Female	1.03 (1.00, 1.07)	0.054	0.27	0.00017
Type 2 diabetes	Male	1.03 (0.99, 1.08)	0.111	0.314	0.00015
Type 2 diabetes	Combined	1.03 (1.01, 1.06)	0.012	0.052	0.00017
Vision loss	Female	1.02 (0.98, 1.05)	0.357	0.59	4e-05
Vision loss	Male	1.00 (0.96, 1.04)	0.961	0.992	0
Vision loss	Combined	1.01 (0.98, 1.04)	0.507	0.663	1e-05
Note. Effects are oriented toward the dementia-risk-factor state. FDR correction was applied within the PRS analysis family.

### Sheet: TableS7_GeneticCorr
Supplementary Table S7. Genetic correlations between modifiable dementia risk factors and Alzheimer’s disease
Combined-sex, female-specific, and male-specific genetic correlations across primary and alternative Alzheimer’s disease GWAS definitions.
Risk factor	Sex	AD GWAS source	Genetic correlation (rg)	P value	FDR q value	Unstable
Social isolation	Female	ADGC + ADSP + UKBB + FinnGen	0.0879365	0.010371	0.0388911	FALSE
Depression	Female	ADGC + ADSP + UKBB + FinnGen	-0.316064	0.0199164	0.0597491	FALSE
Education	Female	ADGC + ADSP + UKBB + FinnGen	0.0448989	0.0943558	0.199174	FALSE
Hearing loss	Female	ADGC + ADSP + UKBB + FinnGen	3.27418	0.000930827		TRUE
Vision loss	Female	ADGC + ADSP + UKBB + FinnGen	0.0163147	0.809652	0.809652	FALSE
Diastolic blood pressure	Female	ADGC + ADSP + UKBB + FinnGen	-0.120825	0.000454054	0.00681081	FALSE
Pulse pressure	Female	ADGC + ADSP + UKBB + FinnGen	0.0488104	0.119504	0.199174	FALSE
Systolic blood pressure	Female	ADGC + ADSP + UKBB + FinnGen	-0.0867385	0.00391308	0.0293481	FALSE
HDL cholesterol	Female	ADGC + ADSP + UKBB + FinnGen	-0.0540992	0.106606	0.199174	FALSE
LDL cholesterol	Female	ADGC + ADSP + UKBB + FinnGen	0.0143901	0.621004	0.776255	FALSE
Total cholesterol	Female	ADGC + ADSP + UKBB + FinnGen	0.0593904	0.0557414	0.139354	FALSE
Type 2 diabetes	Female	ADGC + ADSP + UKBB + FinnGen	0.0136607	0.735187	0.787701	FALSE
BMI	Female	ADGC + ADSP + UKBB + FinnGen	-0.0845955	0.00771558	0.0385779	FALSE
Physical activity	Female	ADGC + ADSP + UKBB + FinnGen	-0.12104	0.321157	0.47413	FALSE
Alcohol consumption	Female	ADGC + ADSP + UKBB + FinnGen	-0.0517549	0.708631	0.787701	FALSE
Smoking	Female	ADGC + ADSP + UKBB + FinnGen	0.0222922	0.347695	0.47413	FALSE
Social isolation	Male	ADGC + ADSP + UKBB + FinnGen	-0.063459	0.135842	0.169803	FALSE
Depression	Male	ADGC + ADSP + UKBB + FinnGen	-0.581997	2.3482e-05	0.000176115	FALSE
Education	Male	ADGC + ADSP + UKBB + FinnGen	0.0168064	0.482826	0.517314	FALSE
Hearing loss	Male	ADGC + ADSP + UKBB + FinnGen		0.00373569		TRUE
Vision loss	Male	ADGC + ADSP + UKBB + FinnGen	0.0970275	0.254306	0.293429	FALSE
Diastolic blood pressure	Male	ADGC + ADSP + UKBB + FinnGen	-0.0845958	0.00893315	0.0152321	FALSE
Pulse pressure	Male	ADGC + ADSP + UKBB + FinnGen	-0.0583199	0.0350457	0.0477895	FALSE
Systolic blood pressure	Male	ADGC + ADSP + UKBB + FinnGen	-0.0863069	0.00437696	0.0093792	FALSE
HDL cholesterol	Male	ADGC + ADSP + UKBB + FinnGen	-0.0996636	0.0039826	0.0093792	FALSE
LDL cholesterol	Male	ADGC + ADSP + UKBB + FinnGen	0.130568	0.000140739	0.000703697	FALSE
Total cholesterol	Male	ADGC + ADSP + UKBB + FinnGen	0.160344	3.83237e-06	5.74856e-05	FALSE
Type 2 diabetes	Male	ADGC + ADSP + UKBB + FinnGen	-0.0913913	0.00913928	0.0152321	FALSE
BMI	Male	ADGC + ADSP + UKBB + FinnGen	-0.0610435	0.0155522	0.0233284	FALSE
Physical activity	Male	ADGC + ADSP + UKBB + FinnGen	0.282748	0.00221984	0.00832441	FALSE
Alcohol consumption	Male	ADGC + ADSP + UKBB + FinnGen	-0.717081	0.00333404	0.0093792	FALSE
Smoking	Male	ADGC + ADSP + UKBB + FinnGen	0.0158713	0.559348	0.559348	FALSE
Social isolation	Combined	ADGC + ADSP + UKBB + FinnGen	-0.00173878	0.940182	0.940182	FALSE
Depression	Combined	ADGC + ADSP + UKBB + FinnGen	-0.154533	0.0115192	0.0345575	FALSE
Education	Combined	ADGC + ADSP + UKBB + FinnGen	0.0373899	0.0385023	0.0825049	FALSE
Hearing loss	Combined	ADGC + ADSP + UKBB + FinnGen		0.197526		TRUE
Vision loss	Combined	ADGC + ADSP + UKBB + FinnGen	0.0290323	0.547168	0.68396	FALSE
Diastolic blood pressure	Combined	ADGC + ADSP + UKBB + FinnGen	-0.101152	2.79448e-05	0.000347338	FALSE
Pulse pressure	Combined	ADGC + ADSP + UKBB + FinnGen	0.00369327	0.874144	0.936583	FALSE
Systolic blood pressure	Combined	ADGC + ADSP + UKBB + FinnGen	-0.0884143	4.63117e-05	0.000347338	FALSE
HDL cholesterol	Combined	ADGC + ADSP + UKBB + FinnGen	-0.0643439	0.036012	0.0825049	FALSE
LDL cholesterol	Combined	ADGC + ADSP + UKBB + FinnGen	0.041576	0.0841252	0.140209	FALSE
Total cholesterol	Combined	ADGC + ADSP + UKBB + FinnGen	0.0760005	0.00496595	0.0186223	FALSE
Type 2 diabetes	Combined	ADGC + ADSP + UKBB + FinnGen	-0.0196807	0.43381	0.650715	FALSE
BMI	Combined	ADGC + ADSP + UKBB + FinnGen	-0.068471	0.00341301	0.0170651	FALSE
Physical activity	Combined	ADGC + ADSP + UKBB + FinnGen	0.101145	0.0700073	0.131264	FALSE
Alcohol consumption	Combined	ADGC + ADSP + UKBB + FinnGen	0.0156487	0.849611	0.936583	FALSE
Smoking	Combined	ADGC + ADSP + UKBB + FinnGen	-0.0135267	0.478656	0.652712	FALSE
Social isolation	Female	ADGC + ADSP + UKBB	0.0571696	0.137899	0.229832	FALSE
Depression	Female	ADGC + ADSP + UKBB	-0.161482	0.318218	0.367174	FALSE
Education	Female	ADGC + ADSP + UKBB	-0.0344159	0.170626	0.255939	FALSE
Hearing loss	Female	ADGC + ADSP + UKBB		0.00262606		TRUE
Vision loss	Female	ADGC + ADSP + UKBB	0.118652	0.129457	0.229832	FALSE
Diastolic blood pressure	Female	ADGC + ADSP + UKBB	-0.102566	0.000321785	0.00482677	FALSE
Pulse pressure	Female	ADGC + ADSP + UKBB	0.0577167	0.0926735	0.198586	FALSE
Systolic blood pressure	Female	ADGC + ADSP + UKBB	-0.0710818	0.00982575	0.0491288	FALSE
HDL cholesterol	Female	ADGC + ADSP + UKBB	-0.0549813	0.0401737	0.100434	FALSE
LDL cholesterol	Female	ADGC + ADSP + UKBB	0.0368168	0.209658	0.262073	FALSE
Total cholesterol	Female	ADGC + ADSP + UKBB	0.0632565	0.0302817	0.090845	FALSE
Type 2 diabetes	Female	ADGC + ADSP + UKBB	-0.0591548	0.201414	0.262073	FALSE
BMI	Female	ADGC + ADSP + UKBB	-0.0835255	0.00443443	0.0332582	FALSE
Physical activity	Female	ADGC + ADSP + UKBB	-0.305623	0.0206348	0.0773806	FALSE
Alcohol consumption	Female	ADGC + ADSP + UKBB	-0.142657	0.388645	0.416405	FALSE
Smoking	Female	ADGC + ADSP + UKBB	0.0171694	0.53596	0.53596	FALSE
Social isolation	Male	ADGC + ADSP + UKBB	-0.0438124	0.409816	0.439088	FALSE
Depression	Male	ADGC + ADSP + UKBB	-0.766195	1.26634e-05	0.000189951	FALSE
Education	Male	ADGC + ADSP + UKBB	-0.0521095	0.0722164	0.0984769	FALSE
Hearing loss	Male	ADGC + ADSP + UKBB		0.00105935		TRUE
Vision loss	Male	ADGC + ADSP + UKBB	0.339772	0.0019748	0.00592439	FALSE
Diastolic blood pressure	Male	ADGC + ADSP + UKBB	-0.109679	0.0125463	0.0188195	FALSE
Pulse pressure	Male	ADGC + ADSP + UKBB	-0.0863296	0.00990758	0.0169167	FALSE
Systolic blood pressure	Male	ADGC + ADSP + UKBB	-0.0610557	0.122102	0.152627	FALSE
HDL cholesterol	Male	ADGC + ADSP + UKBB	-0.103568	0.00108592	0.00526619	FALSE
LDL cholesterol	Male	ADGC + ADSP + UKBB	0.0468377	0.224931	0.259536	FALSE
Total cholesterol	Male	ADGC + ADSP + UKBB	0.115542	0.00140432	0.00526619	FALSE
Type 2 diabetes	Male	ADGC + ADSP + UKBB	-0.116852	0.01015	0.0169167	FALSE
BMI	Male	ADGC + ADSP + UKBB	-0.08071	0.0101222	0.0169167	FALSE
Physical activity	Male	ADGC + ADSP + UKBB	0.469371	5.98177e-05	0.000448633	FALSE
Alcohol consumption	Male	ADGC + ADSP + UKBB	-0.111784	0.690891	0.690891	FALSE
Smoking	Male	ADGC + ADSP + UKBB	0.096229	0.010141	0.0169167	FALSE
Social isolation	Combined	ADGC + ADSP + UKBB	0.0278886	0.244273	0.336913	FALSE
Depression	Combined	ADGC + ADSP + UKBB	0.174643	0.00461061	0.0138318	FALSE
Education	Combined	ADGC + ADSP + UKBB	0.0194523	0.247069	0.336913	FALSE
Hearing loss	Combined	ADGC + ADSP + UKBB		0.915889		TRUE
Vision loss	Combined	ADGC + ADSP + UKBB	-0.0357682	0.459924	0.530681	FALSE
Diastolic blood pressure	Combined	ADGC + ADSP + UKBB	0.0849251	0.000250239	0.00375359	FALSE
Pulse pressure	Combined	ADGC + ADSP + UKBB	0.00105951	0.957947	0.957947	FALSE
Systolic blood pressure	Combined	ADGC + ADSP + UKBB	0.0620694	0.00292223	0.0138318	FALSE
HDL cholesterol	Combined	ADGC + ADSP + UKBB	0.0544415	0.00411506	0.0138318	FALSE
LDL cholesterol	Combined	ADGC + ADSP + UKBB	-0.027853	0.17402	0.290033	FALSE
Total cholesterol	Combined	ADGC + ADSP + UKBB	-0.052882	0.00926412	0.0231603	FALSE
Type 2 diabetes	Combined	ADGC + ADSP + UKBB	0.0538568	0.0312863	0.0670421	FALSE
BMI	Combined	ADGC + ADSP + UKBB	0.0660096	0.000893229	0.00669921	FALSE
Physical activity	Combined	ADGC + ADSP + UKBB	-0.0892845	0.0887941	0.166489	FALSE
Alcohol consumption	Combined	ADGC + ADSP + UKBB	-0.0365958	0.683077	0.731868	FALSE
Smoking	Combined	ADGC + ADSP + UKBB	-0.0159325	0.410316	0.512895	FALSE
Social isolation	Female	ADGC + ADSP + FinnGen	0.141168	0.000732198	0.00274574	FALSE
Depression	Female	ADGC + ADSP + FinnGen	-0.521413	0.000468156	0.00234078	FALSE
Education	Female	ADGC + ADSP + FinnGen	0.136908	3.13206e-05	0.000469809	FALSE
Hearing loss	Female	ADGC + ADSP + FinnGen	1.79502	0.105633		TRUE
Vision loss	Female	ADGC + ADSP + FinnGen	-0.0799067	0.30598	0.508216	FALSE
Diastolic blood pressure	Female	ADGC + ADSP + FinnGen	-0.142451	9.73377e-05	0.000730033	FALSE
Pulse pressure	Female	ADGC + ADSP + FinnGen	-0.0120905	0.684343	0.83902	FALSE
Systolic blood pressure	Female	ADGC + ADSP + FinnGen	-0.0566182	0.092882	0.199033	FALSE
HDL cholesterol	Female	ADGC + ADSP + FinnGen	-0.0499806	0.235539	0.441636	FALSE
LDL cholesterol	Female	ADGC + ADSP + FinnGen	-0.0265191	0.420684	0.57366	FALSE
Total cholesterol	Female	ADGC + ADSP + FinnGen	0.035349	0.33881	0.508216	FALSE
Type 2 diabetes	Female	ADGC + ADSP + FinnGen	0.00120642	0.977871	0.977871	FALSE
BMI	Female	ADGC + ADSP + FinnGen	-0.08583	0.0104032	0.0312095	FALSE
Physical activity	Female	ADGC + ADSP + FinnGen	0.0501507	0.727151	0.83902	FALSE
Alcohol consumption	Female	ADGC + ADSP + FinnGen	-0.00585905	0.97042	0.977871	FALSE
Smoking	Female	ADGC + ADSP + FinnGen	0.0608605	0.0279455	0.0698637	FALSE
Social isolation	Male	ADGC + ADSP + FinnGen	-0.0407569	0.366492	0.466444	FALSE
Depression	Male	ADGC + ADSP + FinnGen	-0.582381	1.43797e-05	6.71053e-05	FALSE
Education	Male	ADGC + ADSP + FinnGen	0.00786971	0.759686	0.786984	FALSE
Hearing loss	Male	ADGC + ADSP + FinnGen		0.19795		TRUE
Vision loss	Male	ADGC + ADSP + FinnGen	0.150643	0.0897612	0.139629	FALSE
Diastolic blood pressure	Male	ADGC + ADSP + FinnGen	-0.0212086	0.504883	0.589031	FALSE
Pulse pressure	Male	ADGC + ADSP + FinnGen	-0.0640172	0.0197947	0.0395894	FALSE
Systolic blood pressure	Male	ADGC + ADSP + FinnGen	-0.0533276	0.0538014	0.0941524	FALSE
HDL cholesterol	Male	ADGC + ADSP + FinnGen	-0.109983	0.00280777	0.0098272	FALSE
LDL cholesterol	Male	ADGC + ADSP + FinnGen	0.19469	4.8405e-08	6.7767e-07	FALSE
Total cholesterol	Male	ADGC + ADSP + FinnGen	0.194822	1.36457e-07	9.55202e-07	FALSE
Type 2 diabetes	Male	ADGC + ADSP + FinnGen	-0.0996375	0.00498308	0.0139526	FALSE
BMI	Male	ADGC + ADSP + FinnGen	-0.0697025	0.00736763	0.0171911	FALSE
Physical activity	Male	ADGC + ADSP + FinnGen	0.0991842	0.28502	0.399028	FALSE
Alcohol consumption	Male	ADGC + ADSP + FinnGen	-1.0074	9.40425e-05		TRUE
Smoking	Male	ADGC + ADSP + FinnGen	0.00761881	0.786984	0.786984	FALSE
Social isolation	Combined	ADGC + ADSP + FinnGen	0.0350936	0.180337	0.245914	FALSE
Depression	Combined	ADGC + ADSP + FinnGen	-0.212304	0.00149627	0.00448882	FALSE
Education	Combined	ADGC + ADSP + FinnGen	0.0878813	9.77329e-06	0.000146599	FALSE
Hearing loss	Combined	ADGC + ADSP + FinnGen		0.43215		TRUE
Vision loss	Combined	ADGC + ADSP + FinnGen	0.0335161	0.523161	0.590605	FALSE
Diastolic blood pressure	Combined	ADGC + ADSP + FinnGen	-0.0948081	3.55809e-05	0.000266857	FALSE
Pulse pressure	Combined	ADGC + ADSP + FinnGen	-0.0285463	0.196824	0.246029	FALSE
Systolic blood pressure	Combined	ADGC + ADSP + FinnGen	-0.0660279	0.00139533	0.00448882	FALSE
HDL cholesterol	Combined	ADGC + ADSP + FinnGen	-0.0718549	0.0591831	0.0957566	FALSE
LDL cholesterol	Combined	ADGC + ADSP + FinnGen	0.0614595	0.0148782	0.0318818	FALSE
Total cholesterol	Combined	ADGC + ADSP + FinnGen	0.0922606	0.00281359	0.00703398	FALSE
Type 2 diabetes	Combined	ADGC + ADSP + FinnGen	-0.0490324	0.0638378	0.0957566	FALSE
BMI	Combined	ADGC + ADSP + FinnGen	-0.0734823	0.00139687	0.00448882	FALSE
Physical activity	Combined	ADGC + ADSP + FinnGen	0.129743	0.0307238	0.0576071	FALSE
Alcohol consumption	Combined	ADGC + ADSP + FinnGen	0.0562343	0.551231	0.590605	FALSE
Smoking	Combined	ADGC + ADSP + FinnGen	0.00658284	0.757708	0.757708	FALSE
Note. rg denotes the risk-oriented genetic correlation. Rows flagged unstable should not be interpreted as reliable evidence. FDR correction was applied within the genetic-correlation analysis family.

### Sheet: TableS8_MR
Supplementary Table S8. Mendelian randomization estimates and robustness assessments
Combined-sex, female-specific, and male-specific IVW primary estimates with weighted median, weighted mode, MR-Egger, Cochran Q, Egger-intercept, and MR-PRESSO sensitivity analyses.
Risk factor	Sex	AD GWAS source	IVW beta	IVW P value	IVW FDR q value	Weighted median beta	Weighted median P value	Weighted mode beta	Weighted mode P value	MR-Egger beta	MR-Egger P value	Cochran Q P value	Egger intercept P value	MR-PRESSO global P value	MR-PRESSO corrected beta	MR-PRESSO corrected P value	MR robustness	Interpretation
Alcohol consumption	Combined	ADGC + ADSP + UKBB	0.0868308	0.915901	0.975786	0.147355	0.877168	0.304933	0.83459	7.81463	0.562287	0.690239	0.565305	0.7095			NULL	NULL; diagnostic issues: none; support: none; discordant: none
Alcohol consumption	Male	ADGC + ADSP + FinnGen	-0.478974	0.225885	0.389228	-0.90142	0.104191	-0.942931	0.133783	-2.4714	0.069975	0.497832	0.106723	0.4744			NULL	NULL; diagnostic issues: none; support: none; discordant: none
Alcohol consumption	Male	ADGC + ADSP + UKBB	-0.0318828	0.811517	0.92169	-0.0247648	0.85679	-0.0215239	0.875406	-0.0387874	0.798465	0.470024	0.880418	0.7693			NULL	NULL; diagnostic issues: none; support: none; discordant: none
Alcohol consumption	Male	ADGC + ADSP + UKBB + FinnGen	-0.414926	0.264564	0.453539	-0.76717	0.115948	-0.842979	0.19013	-2.31524	0.0711293	0.404162	0.103308	0.3949			NULL	NULL; diagnostic issues: none; support: none; discordant: none
BMI	Combined	ADGC + ADSP + FinnGen	-0.00736628	0.210717	0.456554	0.00025455	0.98135	-0.00462371	0.777777	-0.0388714	0.0718534	2.08702e-12	0.119069	4e-05	-0.00401307	0.568439	NULL	NULL; diagnostic issues: heterogeneity, MR-PRESSO global; support: none; discordant: none
BMI	Combined	ADGC + ADSP + UKBB	0.0148388	0.0122694	0.057257	0.00989759	0.317825	-0.0093134	0.614972	0.00394894	0.847372	4.15072e-09	0.570001	4e-05	0.0127265	0.0782747	NOT ROBUST	NOT ROBUST; diagnostic issues: heterogeneity, MR-PRESSO global; support: none; discordant: none
BMI	Combined	ADGC + ADSP + UKBB + FinnGen	-0.00629879	0.182767	0.307691	-0.000332828	0.970983	-0.00283899	0.81488	-0.0201225	0.25788	1.7524e-15	0.40589	4e-05	-0.0050769	0.398493	NULL	NULL; diagnostic issues: heterogeneity, MR-PRESSO global; support: none; discordant: none
BMI	Female	ADGC + ADSP + FinnGen	-0.00765793	0.409402	0.873321	-0.0040367	0.786231	-0.0115942	0.652783	-0.0204376	0.524297	0.00861651	0.672529	0.0089			NULL	NULL; diagnostic issues: heterogeneity, MR-PRESSO global; support: none; discordant: none
BMI	Female	ADGC + ADSP + UKBB	-0.018694	0.0250521	0.128126	-0.00591164	0.67003	-0.015862	0.446719	-0.00876816	0.762015	0.00377506	0.715725	0.0041	-0.0139815	0.132486	NOT ROBUST	NOT ROBUST; diagnostic issues: heterogeneity, MR-PRESSO global; support: none; discordant: none
BMI	Female	ADGC + ADSP + UKBB + FinnGen	-0.0136134	0.052259	0.287424	-0.0207734	0.0779075	-0.0198272	0.304579	-0.0145509	0.593017	1.74678e-06	0.970815	0.0001	-0.0084151	0.330715	NULL	NULL; diagnostic issues: heterogeneity, MR-PRESSO global; support: none; discordant: none
BMI	Male	ADGC + ADSP + FinnGen	0.00787645	0.479859	0.639812	0.0210729	0.285317	0.026605	0.354159	0.0729397	0.0587042	0.00854182	0.0733007	0.0093			NULL	NULL; diagnostic issues: heterogeneity, MR-PRESSO global; support: none; discordant: none
BMI	Male	ADGC + ADSP + UKBB	-0.000780937	0.951559	0.951559	0.0193861	0.330962	0.0747363	0.0630292	0.0909748	0.0258515	0.102513	0.0171099	0.0894			NULL	NULL; diagnostic issues: Egger intercept; support: none; discordant: MR-Egger
BMI	Male	ADGC + ADSP + UKBB + FinnGen	0.00602147	0.526134	0.631361	0.0117611	0.44342	0.0409141	0.106092	0.0628756	0.0583142	0.00430045	0.0689123	0.0037	0.00879239	0.412008	NULL	NULL; diagnostic issues: heterogeneity, MR-PRESSO global; support: none; discordant: none
Diastolic blood pressure	Combined	ADGC + ADSP + FinnGen	-0.0032887	0.386973	0.529589	-0.0020998	0.726733	0.00580629	0.719948	-0.0372082	0.0306501	1.70135e-09	0.0392041	0.0001	0.000633094	0.894364	NULL	NULL; diagnostic issues: heterogeneity, Egger intercept, MR-PRESSO global; support: MR-Egger; discordant: none
Diastolic blood pressure	Combined	ADGC + ADSP + UKBB	0.00913014	0.018207	0.0637245	0.0074862	0.228865	0.0120514	0.422017	0.0143706	0.347921	0.00032255	0.719399	0.0004			NOT ROBUST	NOT ROBUST; diagnostic issues: heterogeneity, MR-PRESSO global; support: none; discordant: none
Diastolic blood pressure	Combined	ADGC + ADSP + UKBB + FinnGen	-0.00545071	0.0745825	0.242393	-0.00479241	0.329356	-0.00697109	0.579506	-0.0234012	0.0952021	5.44404e-11	0.179422	0.0001	-0.00650515	0.0936793	NULL	NULL; diagnostic issues: heterogeneity, MR-PRESSO global; support: none; discordant: none
Diastolic blood pressure	Female	ADGC + ADSP + FinnGen	0.00620747	0.246739	0.873321	0.00319565	0.690865	0.000772506	0.970262	-0.0204095	0.40684	0.0481014	0.265374	0.0473			NULL	NULL; diagnostic issues: heterogeneity, MR-PRESSO global; support: none; discordant: none
Diastolic blood pressure	Female	ADGC + ADSP + UKBB	-0.00774087	0.119789	0.219614	-0.00727681	0.316514	-0.0197596	0.335667	-0.0422511	0.0643657	0.0587846	0.118582	0.0584			NULL	NULL; diagnostic issues: none; support: none; discordant: none
Diastolic blood pressure	Female	ADGC + ADSP + UKBB + FinnGen	0.00111374	0.786108	0.941227	-0.000717948	0.909887	-0.00832956	0.598363	-0.0233193	0.232679	0.0147309	0.197672	0.0148	0.00267813	0.549353	NULL	NULL; diagnostic issues: heterogeneity, MR-PRESSO global; support: none; discordant: none
Diastolic blood pressure	Male	ADGC + ADSP + FinnGen	-0.000195527	0.981041	0.981041	-0.00260786	0.834128	-0.0149418	0.584404	-0.00782378	0.837844	0.060592	0.836471	0.0572			NULL	NULL; diagnostic issues: none; support: none; discordant: none
Diastolic blood pressure	Male	ADGC + ADSP + UKBB	-0.0221058	0.0228379	0.0913517	-0.0150663	0.278304	0.00484806	0.874951	0.00975069	0.820461	0.161386	0.445063	0.1619			ROBUST	ROBUST; diagnostic issues: none; support: none; discordant: none
Diastolic blood pressure	Male	ADGC + ADSP + UKBB + FinnGen	-0.00968885	0.16662	0.33324	-0.0168548	0.116673	-0.0215371	0.282472	0.0269767	0.431053	0.0134517	0.270018	0.0149			NULL	NULL; diagnostic issues: heterogeneity, MR-PRESSO global; support: none; discordant: none
Education	Combined	ADGC + ADSP + FinnGen	0.253078	0.00467654	0.060795	0.51319	0.000266814	0.879547	0.0336013	1.09768	0.0353339	4.50676e-10	0.0955091	0.0001	0.279998	0.0175519	SUPPORTED	SUPPORTED; diagnostic issues: heterogeneity, MR-PRESSO global; support: Weighted median, Weighted mode, MR-Egger, MR-PRESSO corrected; discordant: none
Education	Combined	ADGC + ADSP + UKBB	0.178547	0.0465842	0.130436	0.0631369	0.65613	-0.232011	0.494511	-0.965087	0.0446983	7.09373e-08	0.0145913	0.0001	0.142922	0.198902	NOT ROBUST	NOT ROBUST; diagnostic issues: heterogeneity, Egger intercept, MR-PRESSO global; support: none; discordant: MR-Egger
Education	Combined	ADGC + ADSP + UKBB + FinnGen	0.0146907	0.836004	0.836004	0.0840259	0.479145	-0.0417151	0.897324	1.05863	0.0110255	6.55834e-14	0.00988807	0.0001	0.0510136	0.597795	NULL	NULL; diagnostic issues: heterogeneity, Egger intercept, MR-PRESSO global; support: MR-Egger; discordant: none
Education	Female	ADGC + ADSP + FinnGen	0.138212	0.418266	0.873321	0.126095	0.620503	-0.0474976	0.929682	0.580588	0.65188	0.00192328	0.727121	0.0026	0.19901	0.330857	NULL	NULL; diagnostic issues: heterogeneity, MR-PRESSO global; support: none; discordant: none
Education	Female	ADGC + ADSP + UKBB	-0.0241326	0.877836	0.915103	-0.134037	0.549857	-0.392522	0.44433	1.31009	0.157578	0.574636	0.144259	0.5789			NULL	NULL; diagnostic issues: none; support: none; discordant: none
Education	Female	ADGC + ADSP + UKBB + FinnGen	-0.0236416	0.855661	0.941227	-0.0527803	0.781106	-0.224588	0.582254	0.834664	0.373773	0.00699926	0.353393	0.0082	0.0276457	0.854906	NULL	NULL; diagnostic issues: heterogeneity, MR-PRESSO global; support: none; discordant: none
Education	Male	ADGC + ADSP + FinnGen	0.401151	0.0372955	0.149182	0.458606	0.10325	0.751513	0.21962	-0.312091	0.838668	0.0521529	0.638284	0.0538			ROBUST	ROBUST; diagnostic issues: none; support: none; discordant: none
Education	Male	ADGC + ADSP + UKBB	0.0539787	0.80255	0.92169	0.181873	0.574567	0.10315	0.878008	0.0916327	0.961134	0.00201825	0.983832	0.0021	0.172263	0.504464	NULL	NULL; diagnostic issues: heterogeneity, MR-PRESSO global; support: none; discordant: none
Education	Male	ADGC + ADSP + UKBB + FinnGen	0.237989	0.13494	0.323856	0.3412	0.175396	0.235318	0.676163	-0.863866	0.611397	9.36129e-08	0.512486	0.0001	0.34089	0.126706	NULL	NULL; diagnostic issues: heterogeneity, MR-PRESSO global; support: none; discordant: none
HDL cholesterol	Combined	ADGC + ADSP + FinnGen	-0.0939211	0.0835722	0.27161	-0.0397672	0.718589	-0.0493205	0.639743	-0.0368851	0.757843	3.65469e-20	0.530215	0.0001	-0.131653	0.0830758	NULL	NULL; diagnostic issues: heterogeneity, MR-PRESSO global; support: none; discordant: none
HDL cholesterol	Combined	ADGC + ADSP + UKBB	0.0831614	0.128146	0.256292	0.160195	0.141267	0.100671	0.297711	0.0384027	0.756978	1.82999e-24	0.633791	0.0001	0.0831765	0.259517	NULL	NULL; diagnostic issues: heterogeneity, MR-PRESSO global; support: none; discordant: none
HDL cholesterol	Combined	ADGC + ADSP + UKBB + FinnGen	-0.125618	0.00353008	0.0293667	-0.183761	0.0328673	-0.185619	0.0358058	-0.0842481	0.409652	7.89726e-30	0.593755	0.0001	-0.163635	0.00841101	SUPPORTED	SUPPORTED; diagnostic issues: heterogeneity, MR-PRESSO global; support: Weighted median, Weighted mode, MR-PRESSO corrected; discordant: none
HDL cholesterol	Female	ADGC + ADSP + FinnGen	-0.160966	0.0244487	0.268935	-0.0387504	0.760898	0.0606302	0.809988	0.0561365	0.736752	8.71367e-11	0.109821	0.0001	-0.169725	0.0744553	NOT ROBUST	NOT ROBUST; diagnostic issues: heterogeneity, MR-PRESSO global; support: none; discordant: none
HDL cholesterol	Female	ADGC + ADSP + UKBB	-0.130017	0.0455642	0.128126	-0.109438	0.34601	-0.22802	0.160594	0.124604	0.402983	2.90194e-11	0.0340572	0.0001	-0.150132	0.0757857	NOT ROBUST	NOT ROBUST; diagnostic issues: heterogeneity, Egger intercept, MR-PRESSO global; support: none; discordant: none
HDL cholesterol	Female	ADGC + ADSP + UKBB + FinnGen	-0.188482	0.000510023	0.00561026	-0.188846	0.0591127	-0.266541	0.0542351	-0.026294	0.851541	1.36144e-19	0.153429	0.0001	-0.182948	0.0159778	SUGGESTIVE	SUGGESTIVE; diagnostic issues: heterogeneity, MR-PRESSO global; support: MR-PRESSO corrected; discordant: none
HDL cholesterol	Male	ADGC + ADSP + FinnGen	-0.0289285	0.749935	0.81811	-0.182344	0.256024	-0.164184	0.311988	-0.0332142	0.854341	0.00172006	0.976279	0.0014	-0.116461	0.283699	NULL	NULL; diagnostic issues: heterogeneity, MR-PRESSO global; support: none; discordant: none
HDL cholesterol	Male	ADGC + ADSP + UKBB	-0.155118	0.144158	0.288315	-0.271825	0.130824	-0.216256	0.288	-0.0570895	0.775417	0.0180074	0.537634	0.016			NULL	NULL; diagnostic issues: heterogeneity, MR-PRESSO global; support: none; discordant: none
HDL cholesterol	Male	ADGC + ADSP + UKBB + FinnGen	-0.0503395	0.514361	0.631361	-0.148235	0.231244	-0.133569	0.331207	-0.0435643	0.782544	0.000357893	0.956995	0.0001	-0.134914	0.151357	NULL	NULL; diagnostic issues: heterogeneity, MR-PRESSO global; support: none; discordant: none
Hearing loss	Combined	ADGC + ADSP + FinnGen	1.98492	0.477106	0.529589	-1.14806	0.75445	-0.769765	0.852044	-3.50087	0.470342	0.435374	0.172986	0.4416			NULL	NULL; diagnostic issues: none; support: none; discordant: none
Hearing loss	Combined	ADGC + ADSP + UKBB	4.30791	0.403942	0.628354	4.15362	0.554167	-5.34923	0.631394	8.3176	0.285382	0.728851	0.470431	0.7485			NULL	NULL; diagnostic issues: none; support: none; discordant: none
Hearing loss	Combined	ADGC + ADSP + UKBB + FinnGen	0.848869	0.748804	0.811204	-1.3989	0.696435	-1.70777	0.692059	-1.74736	0.686822	0.91959	0.445616	0.9108			NULL	NULL; diagnostic issues: none; support: none; discordant: none
Hearing loss	Female	ADGC + ADSP + FinnGen	-1.14374	0.565102	0.888017	-1.42847	0.606709	-2.40815	0.433772	-3.52876	0.459208	0.407288	0.577556	0.4309			NULL	NULL; diagnostic issues: none; support: none; discordant: none
Hearing loss	Female	ADGC + ADSP + UKBB	-0.323283	0.915103	0.915103	1.37199	0.755532	0.25151	0.97478	-5.25255	0.485407	0.360439	0.47016	0.3707			NULL	NULL; diagnostic issues: none; support: none; discordant: none
Hearing loss	Female	ADGC + ADSP + UKBB + FinnGen	-0.401152	0.826438	0.941227	-1.54583	0.547398	-2.43459	0.427994	-2.27118	0.586143	0.666713	0.616828	0.6723			NULL	NULL; diagnostic issues: none; support: none; discordant: none
Hearing loss	Male	ADGC + ADSP + FinnGen	0.668315	0.411035	0.616552	0.845134	0.349473	0.824813	0.352738	1.60416	0.201775	0.963022	0.306943	0.9035			NULL	NULL; diagnostic issues: none; support: none; discordant: none
Hearing loss	Male	ADGC + ADSP + UKBB	-5.57878	0.127686	0.288315	-6.47038	0.234841	-7.12915	0.29274	-1.05149	0.855835	0.601476	0.314043	0.6177			NULL	NULL; diagnostic issues: none; support: none; discordant: none
Hearing loss	Male	ADGC + ADSP + UKBB + FinnGen	0.566488	0.482559	0.631361	0.859714	0.37802	0.794486	0.369174	1.91348	0.114158	0.918933	0.115589	0.8318			NULL	NULL; diagnostic issues: none; support: none; discordant: none
LDL cholesterol	Combined	ADGC + ADSP + FinnGen	-0.0206832	0.488852	0.529589	-0.0230188	0.674073	0.0146501	0.75247	-0.0167558	0.809098	1.13717e-14	0.941171	0.0001	-0.00386773	0.922303	NULL	NULL; diagnostic issues: heterogeneity, MR-PRESSO global; support: none; discordant: none
LDL cholesterol	Combined	ADGC + ADSP + UKBB	0.0970438	0.00170662	0.0238926	0.1601	0.00128462	0.125428	0.00676225	0.188522	0.00853458	6.18557e-13	0.0991026	0.0001	0.103716	0.0169725	SUPPORTED	SUPPORTED; diagnostic issues: heterogeneity, MR-PRESSO global; support: Weighted median, Weighted mode, MR-Egger, MR-PRESSO corrected; discordant: none
LDL cholesterol	Combined	ADGC + ADSP + UKBB + FinnGen	-0.0391023	0.103893	0.246355	-0.0606851	0.178077	-0.0186613	0.636371	-0.0368028	0.539784	2.63742e-20	0.960309	0.0001	-0.0306151	0.369674	NULL	NULL; diagnostic issues: heterogeneity, MR-PRESSO global; support: none; discordant: none
LDL cholesterol	Female	ADGC + ADSP + FinnGen	0.00185791	0.963708	0.963708	0.04953	0.46182	0.0048704	0.940746	0.0177364	0.842779	1.08196e-05	0.822784	0.0001	0.0126359	0.807459	NULL	NULL; diagnostic issues: heterogeneity, MR-PRESSO global; support: none; discordant: none
LDL cholesterol	Female	ADGC + ADSP + UKBB	-0.116893	0.00223032	0.0245335	-0.0609869	0.330806	-0.0470389	0.472802	-0.12431	0.143383	3.33231e-05	0.913147	0.0001			NOT ROBUST	NOT ROBUST; diagnostic issues: heterogeneity, MR-PRESSO global; support: none; discordant: none
LDL cholesterol	Female	ADGC + ADSP + UKBB + FinnGen	-0.0391042	0.213192	0.735247	0.0363145	0.477669	0.0285193	0.584754	-0.014794	0.850138	1.9207e-10	0.697604	0.0001	-0.0481535	0.246489	NULL	NULL; diagnostic issues: heterogeneity, MR-PRESSO global; support: none; discordant: none
LDL cholesterol	Male	ADGC + ADSP + FinnGen	-0.0569808	0.227049	0.389228	-0.110338	0.161351	-0.0881149	0.226595	-0.0679315	0.433895	0.0381463	0.86976	0.0389			NULL	NULL; diagnostic issues: heterogeneity, MR-PRESSO global; support: none; discordant: none
LDL cholesterol	Male	ADGC + ADSP + UKBB	-0.0929852	0.0643016	0.192905	-0.151419	0.0936087	-0.0827711	0.376031	-0.0541155	0.594284	1.83909e-05	0.602259	0.0001	-0.0805453	0.205637	NULL	NULL; diagnostic issues: heterogeneity, MR-PRESSO global; support: none; discordant: none
LDL cholesterol	Male	ADGC + ADSP + UKBB + FinnGen	-0.0787278	0.0510374	0.153112	-0.176869	0.00789472	-0.14116	0.0282032	-0.0898984	0.264406	0.00338117	0.857155	0.0041			SENSITIVITY SIGNAL	SENSITIVITY SIGNAL; diagnostic issues: heterogeneity, MR-PRESSO global; support: Weighted median, Weighted mode; discordant: none
Pulse pressure	Combined	ADGC + ADSP + FinnGen	0.00594581	0.0243965	0.158578	0.00309989	0.499051	-0.000880806	0.895798	-0.00419	0.584866	4.13055e-09	0.140356	0.0001	0.00760392	0.0195799	SUGGESTIVE	SUGGESTIVE; diagnostic issues: heterogeneity, MR-PRESSO global; support: MR-PRESSO corrected; discordant: none
Pulse pressure	Combined	ADGC + ADSP + UKBB	-0.000880344	0.741779	0.975786	0.00553399	0.196625	0.00988667	0.118986	0.0119222	0.0992251	4.74214e-06	0.0474197	0.0001	-0.00222955	0.461408	NULL	NULL; diagnostic issues: heterogeneity, Egger intercept, MR-PRESSO global; support: none; discordant: none
Pulse pressure	Combined	ADGC + ADSP + UKBB + FinnGen	0.00196099	0.353442	0.459475	0.000885272	0.801973	-0.000655777	0.905257	-0.01071	0.0742866	2.28905e-08	0.0183884	0.0001	0.00359415	0.148364	NULL	NULL; diagnostic issues: heterogeneity, Egger intercept, MR-PRESSO global; support: none; discordant: none
Pulse pressure	Female	ADGC + ADSP + FinnGen	-0.00554412	0.177749	0.873321	-0.00410399	0.55509	-0.00307493	0.788811	-0.00900615	0.464054	0.00678519	0.758998	0.0076			NULL	NULL; diagnostic issues: heterogeneity, MR-PRESSO global; support: none; discordant: none
Pulse pressure	Female	ADGC + ADSP + UKBB	-0.00230735	0.542383	0.662912	-0.0061187	0.305724	-0.00798638	0.414662	-0.00720074	0.533157	0.00147232	0.643933	0.0014	-0.00110604	0.797331	NULL	NULL; diagnostic issues: heterogeneity, MR-PRESSO global; support: none; discordant: none
Pulse pressure	Female	ADGC + ADSP + UKBB + FinnGen	-0.00263228	0.401044	0.735247	-0.00578438	0.23963	-0.00810066	0.397128	-0.00751469	0.475572	2.75226e-06	0.613105	0.0001	0.000774594	0.832161	NULL	NULL; diagnostic issues: heterogeneity, MR-PRESSO global; support: none; discordant: none
Pulse pressure	Male	ADGC + ADSP + FinnGen	0.00681997	0.127046	0.381137	0.00844414	0.201751	0.0104705	0.288763	0.000510984	0.962922	0.39095	0.528107	0.4053			NULL	NULL; diagnostic issues: none; support: none; discordant: none
Pulse pressure	Male	ADGC + ADSP + UKBB	-0.00101182	0.844883	0.92169	-0.00483747	0.543643	-0.00504646	0.610055	-0.0187916	0.178077	0.0486458	0.159109	0.0558			NULL	NULL; diagnostic issues: heterogeneity; support: none; discordant: none
Pulse pressure	Male	ADGC + ADSP + UKBB + FinnGen	-0.000475865	0.899767	0.899767	0.00211436	0.708084	0.00326663	0.676625	-0.01152	0.257499	0.0738049	0.231586	0.0807			NULL	NULL; diagnostic issues: none; support: none; discordant: none
Smoking	Combined	ADGC + ADSP + FinnGen	0.219678	0.107981	0.28075	-0.00858884	0.968812	-0.161653	0.680983	-0.0379443	0.962725	2.87264e-05	0.74457	0.0001	0.148957	0.390328	NULL	NULL; diagnostic issues: heterogeneity, MR-PRESSO global; support: none; discordant: none
Smoking	Combined	ADGC + ADSP + UKBB	-0.232101	0.0962601	0.224607	-0.222643	0.320483	-0.414457	0.338561	-0.231333	0.782291	3.54028e-05	0.999248	0.0001	-0.376254	0.0275084	NULL	NULL; diagnostic issues: heterogeneity, MR-PRESSO global; support: MR-PRESSO corrected; discordant: none
Smoking	Combined	ADGC + ADSP + UKBB + FinnGen	0.309527	0.00451795	0.0293667	0.34248	0.0487109	0.43615	0.204748	0.65844	0.345231	1.85826e-07	0.606738	0.0001	0.184898	0.186707	SUGGESTIVE	SUGGESTIVE; diagnostic issues: heterogeneity, MR-PRESSO global; support: Weighted median; discordant: none
Smoking	Female	ADGC + ADSP + FinnGen	0.210002	0.476357	0.873321	-0.169911	0.688497	-0.46277	0.517625	-1.87261	0.286371	0.179907	0.229228	0.1976			NULL	NULL; diagnostic issues: none; support: none; discordant: none
Smoking	Female	ADGC + ADSP + UKBB	0.253658	0.3483	0.478913	0.261575	0.48463	0.588332	0.318774	1.03581	0.464137	0.606767	0.571377	0.6249			NULL	NULL; diagnostic issues: none; support: none; discordant: none
Smoking	Female	ADGC + ADSP + UKBB + FinnGen	0.215645	0.336293	0.735247	0.296351	0.357025	0.392314	0.403061	-0.144599	0.908178	0.359195	0.769791	0.3866			NULL	NULL; diagnostic issues: none; support: none; discordant: none
Smoking	Male	ADGC + ADSP + FinnGen	0.329377	0.178877	0.389228	0.555439	0.110536	0.720427	0.261817	2.0925	0.070781	0.466033	0.114815	0.4669			NULL	NULL; diagnostic issues: none; support: none; discordant: none
Smoking	Male	ADGC + ADSP + UKBB	0.73724	0.00971852	0.0583111	0.885013	0.0321311	1.39358	0.0810965	2.63573	0.0782913	0.0352704	0.183146	0.0385			SUGGESTIVE	SUGGESTIVE; diagnostic issues: heterogeneity, MR-PRESSO global; support: Weighted median; discordant: none
Smoking	Male	ADGC + ADSP + UKBB + FinnGen	0.419271	0.0440172	0.153112	0.496114	0.0978681	0.554877	0.279077	2.15958	0.0419977	0.141898	0.0874255	0.1486			ROBUST	ROBUST; diagnostic issues: none; support: MR-Egger; discordant: none
Social isolation	Combined	ADGC + ADSP + FinnGen	0.374512	0.583652	0.583652	0.216171	0.805649	0.155501	0.92239	7.87862	0.0964881	0.259525	0.103873	0.2841			NULL	NULL; diagnostic issues: none; support: none; discordant: none
Social isolation	Combined	ADGC + ADSP + UKBB	-0.120632	0.850655	0.975786	0.671382	0.444269	0.941528	0.466605	-3.66825	0.462751	0.164133	0.470091	0.1816			NULL	NULL; diagnostic issues: none; support: none; discordant: none
Social isolation	Combined	ADGC + ADSP + UKBB + FinnGen	1.03111	0.0409475	0.177439	-0.217914	0.787574	-0.104331	0.919075	6.09128	0.406511	3.2741e-05	0.479139	0.0004	0.423906	0.512116	NOT ROBUST	NOT ROBUST; diagnostic issues: heterogeneity, MR-PRESSO global; support: none; discordant: none
Systolic blood pressure	Combined	ADGC + ADSP + FinnGen	-0.00188525	0.36757	0.529589	-0.000922633	0.782971	-0.00924175	0.310708	-0.00927892	0.24853	2.8655e-06	0.331093	0.0001	-0.00237514	0.326674	NULL	NULL; diagnostic issues: heterogeneity, MR-PRESSO global; support: none; discordant: none
Systolic blood pressure	Combined	ADGC + ADSP + UKBB	0.00292073	0.164106	0.287186	-0.000212457	0.948999	-0.0011343	0.881775	0.000582237	0.945887	2.76183e-10	0.773167	0.0001	0.00393108	0.143983	NULL	NULL; diagnostic issues: heterogeneity, MR-PRESSO global; support: none; discordant: none
Systolic blood pressure	Combined	ADGC + ADSP + UKBB + FinnGen	-0.00208529	0.213017	0.307691	-0.00272404	0.32467	-0.00613864	0.361112	-0.00731898	0.30741	2.23891e-13	0.440066	0.0001	-0.00304112	0.154538	NULL	NULL; diagnostic issues: heterogeneity, MR-PRESSO global; support: none; discordant: none
Systolic blood pressure	Female	ADGC + ADSP + FinnGen	-0.000637106	0.830174	0.913191	0.000480251	0.915286	0.000102542	0.990891	-0.00197633	0.867934	0.0398128	0.906496	0.0372			NULL	NULL; diagnostic issues: heterogeneity, MR-PRESSO global; support: none; discordant: none
Systolic blood pressure	Female	ADGC + ADSP + UKBB	-0.00520826	0.0582391	0.128126	-0.00763431	0.0573406	-0.0117764	0.175099	-0.00447387	0.660156	0.401288	0.940109	0.4074			NULL	NULL; diagnostic issues: none; support: none; discordant: none
Systolic blood pressure	Female	ADGC + ADSP + UKBB + FinnGen	-0.00231294	0.308603	0.735247	-0.00293228	0.383351	-0.000948052	0.905498	-0.00111362	0.903968	0.0309568	0.892335	0.0302			NULL	NULL; diagnostic issues: heterogeneity, MR-PRESSO global; support: none; discordant: none
Systolic blood pressure	Male	ADGC + ADSP + FinnGen	-0.00202213	0.678114	0.813736	-0.000827886	0.905351	0.00355877	0.77586	-0.0182752	0.305878	0.289375	0.340719	0.3012			NULL	NULL; diagnostic issues: none; support: none; discordant: none
Systolic blood pressure	Male	ADGC + ADSP + UKBB	-0.00208025	0.710543	0.92169	0.00121871	0.885201	-0.00149721	0.931377	-0.00872603	0.721764	0.0135617	0.77698	0.0171			NULL	NULL; diagnostic issues: heterogeneity, MR-PRESSO global; support: none; discordant: none
Systolic blood pressure	Male	ADGC + ADSP + UKBB + FinnGen	0.000800247	0.846618	0.899767	-0.00441215	0.459687	-0.0101823	0.362678	-0.0124407	0.441624	0.124752	0.392516	0.128			NULL	NULL; diagnostic issues: none; support: none; discordant: none
Total cholesterol	Combined	ADGC + ADSP + FinnGen	-0.0160182	0.478443	0.529589	-0.0221717	0.618316	0.0110813	0.813876	-0.04359	0.447373	1.92788e-16	0.551528	0.0001	0.0047364	0.87475	NULL	NULL; diagnostic issues: heterogeneity, MR-PRESSO global; support: none; discordant: none
Total cholesterol	Combined	ADGC + ADSP + UKBB	0.0638447	0.00633508	0.0443456	0.0765604	0.0555671	0.0634576	0.130284	0.13356	0.0210417	7.19491e-13	0.13813	0.0001	0.0557688	0.0799641	SUGGESTIVE	SUGGESTIVE; diagnostic issues: heterogeneity, MR-PRESSO global; support: MR-Egger; discordant: none
Total cholesterol	Combined	ADGC + ADSP + UKBB + FinnGen	-0.0287492	0.113702	0.246355	-0.0302422	0.368997	-0.0130877	0.70573	-0.0596722	0.228339	1.2393e-22	0.440178	0.0001	-0.0156177	0.549534	NULL	NULL; diagnostic issues: heterogeneity, MR-PRESSO global; support: none; discordant: none
Total cholesterol	Female	ADGC + ADSP + FinnGen	0.0118055	0.711627	0.913191	0.0427866	0.447399	0.00237505	0.969959	0.0470314	0.532229	1.87468e-05	0.573383	0.0001	0.019473	0.625831	NULL	NULL; diagnostic issues: heterogeneity, MR-PRESSO global; support: none; discordant: none
Total cholesterol	Female	ADGC + ADSP + UKBB	-0.056207	0.0565967	0.128126	-0.0457825	0.378782	-0.020579	0.728289	-0.0723071	0.32434	1.45722e-06	0.793276	0.0001			NULL	NULL; diagnostic issues: heterogeneity, MR-PRESSO global; support: none; discordant: none
Total cholesterol	Female	ADGC + ADSP + UKBB + FinnGen	-0.000804453	0.973694	0.973694	0.0340882	0.420222	0.0407464	0.399853	0.0238116	0.720154	2.92963e-11	0.657049	0.0001	-0.0134988	0.681323	NULL	NULL; diagnostic issues: heterogeneity, MR-PRESSO global; support: none; discordant: none
Total cholesterol	Male	ADGC + ADSP + FinnGen	-0.0749077	0.0281878	0.149182	-0.0945812	0.111078	-0.0881622	0.208681	-0.110771	0.0910737	0.107204	0.498401	0.1063			ROBUST	ROBUST; diagnostic issues: none; support: none; discordant: none
Total cholesterol	Male	ADGC + ADSP + UKBB	-0.134695	0.00101041	0.012125	-0.136269	0.0467441	-0.135127	0.19914	-0.104147	0.257921	0.00070818	0.685601	0.0008	-0.117203	0.0216692	SUPPORTED	SUPPORTED; diagnostic issues: heterogeneity, MR-PRESSO global; support: Weighted median, MR-PRESSO corrected; discordant: none
Total cholesterol	Male	ADGC + ADSP + UKBB + FinnGen	-0.0849594	0.00363098	0.0347121	-0.123407	0.0144867	-0.116257	0.048426	-0.107707	0.0791086	0.00905822	0.646588	0.0103			SUPPORTED	SUPPORTED; diagnostic issues: heterogeneity, MR-PRESSO global; support: Weighted median, Weighted mode; discordant: none
Type 2 diabetes	Combined	ADGC + ADSP + FinnGen	0.764397	0.0551745	0.23909	1.02987	0.122487	0.937838	0.263492	0.942822	0.448682	0.0911525	0.87649	0.1029			NULL	NULL; diagnostic issues: none; support: none; discordant: none
Type 2 diabetes	Combined	ADGC + ADSP + UKBB	-0.0122463	0.975786	0.975786	0.455725	0.508736	0.483116	0.548421	0.621652	0.651541	0.00230547	0.61588	0.0021			NULL	NULL; diagnostic issues: heterogeneity, MR-PRESSO global; support: none; discordant: none
Type 2 diabetes	Combined	ADGC + ADSP + UKBB + FinnGen	0.413628	0.19931	0.307691	0.340841	0.521467	0.336852	0.597508	0.564347	0.653009	5.75783e-05	0.89625	0.0001			NULL	NULL; diagnostic issues: heterogeneity, MR-PRESSO global; support: none; discordant: none
Type 2 diabetes	Female	ADGC + ADSP + FinnGen	0.23841	0.812154	0.913191	0.393712	0.786657	0.431178	0.798871	0.81136	0.759653	0.697227	0.814522	0.7351			NULL	NULL; diagnostic issues: none; support: none; discordant: none
Type 2 diabetes	Female	ADGC + ADSP + UKBB	-1.09084	0.241047	0.378788	-0.72684	0.581268	-0.572326	0.707429	-1.596	0.638655	0.0385753	0.870282	0.0691			NULL	NULL; diagnostic issues: heterogeneity; support: none; discordant: none
Type 2 diabetes	Female	ADGC + ADSP + UKBB + FinnGen	-0.400948	0.596147	0.936803	-0.457997	0.684876	-0.247283	0.843215	-1.15303	0.66067	0.0812376	0.75525	0.1158			NULL	NULL; diagnostic issues: none; support: none; discordant: none
Type 2 diabetes	Male	ADGC + ADSP + FinnGen	1.07714	0.0241994	0.149182	1.65571	0.0177123	1.65251	0.0712997	3.17524	0.0288935	0.231746	0.106737	0.2554			ROBUST	ROBUST; diagnostic issues: none; support: Weighted median, MR-Egger; discordant: none
Type 2 diabetes	Male	ADGC + ADSP + UKBB	0.607052	0.270295	0.463362	-0.418278	0.596534	-0.610789	0.46554	0.103113	0.961906	0.00258718	0.799808	0.0044	0.293778	0.682126	NULL	NULL; diagnostic issues: heterogeneity, MR-PRESSO global; support: none; discordant: none
Type 2 diabetes	Male	ADGC + ADSP + UKBB + FinnGen	1.11627	0.00578536	0.0347121	1.10255	0.0654128	1.11555	0.115041	2.60196	0.0698254	0.0396511	0.248254	0.059			NOT ROBUST	NOT ROBUST; diagnostic issues: heterogeneity; support: none; discordant: none
Vision loss	Combined	ADGC + ADSP + FinnGen	-0.671259	0.268638	0.498899	-0.751372	0.291872	-0.800124	0.465417	-0.135103	0.965571	0.826647	0.861249	0.8451			NULL	NULL; diagnostic issues: none; support: none; discordant: none
Vision loss	Combined	ADGC + ADSP + UKBB	-0.153868	0.806384	0.975786	-0.0680641	0.937186	1.2562	0.487273	0.446783	0.939667	0.0831217	0.917014	0.1614			NULL	NULL; diagnostic issues: none; support: none; discordant: none
Vision loss	Combined	ADGC + ADSP + UKBB + FinnGen	-0.321368	0.511943	0.605024	-0.161214	0.773939	0.120708	0.896131	-0.865607	0.751126	0.507649	0.836651	0.532			NULL	NULL; diagnostic issues: none; support: none; discordant: none
Note. IVW was the primary MR estimator. When heterogeneity, directional pleiotropy, or MR-PRESSO diagnostics raised concerns, weighted median, weighted mode, MR-Egger, and MR-PRESSO corrected estimates were used to assess robustness.

### Sheet: TableS9_SexDifferences
Supplementary Table S9. Formal tests of female–male differences in genetic associations
Female–male comparison tests for PRS, genetic correlation, and Mendelian randomization.
Trait	Method	AD GWAS source	Female effect	Male effect	Z sex difference	P sex difference	FDR sex difference	Nominal significant	FDR significant
Education	PRS	ADGC	0.134754	0.0747074	2.33594	0.0194944	0.24228	TRUE	FALSE
Education	Genetic correlation	ADGC + ADSP + FinnGen	0.136908	0.00786971	3.09071	0.00199676	0.0106504	TRUE	TRUE
Education	Genetic correlation	ADGC + ADSP + UKBB	-0.0344159	-0.0521095	0.461316	0.644572	0.947762	FALSE	FALSE
Education	Genetic correlation	ADGC + ADSP + UKBB + FinnGen	0.0448989	0.0168064	0.780978	0.434816	0.572598	FALSE	FALSE
Education	MR	ADGC + ADSP + FinnGen	0.138212	0.401151	-1.02147	0.307034	0.619266	FALSE	FALSE
Education	MR	ADGC + ADSP + UKBB	-0.0241326	0.0539787	-0.292633	0.769803	0.840262	FALSE	FALSE
Education	MR	ADGC + ADSP + UKBB + FinnGen	-0.0236416	0.237989	-1.27304	0.203003	0.372173	FALSE	FALSE
Alcohol consumption	PRS	ADGC	0.0140442	-0.00821954	0.814159	0.415554	0.828943	FALSE	FALSE
Alcohol consumption	Genetic correlation	ADGC + ADSP + UKBB	-0.142657	-0.111784	-0.0946426	0.924599	0.947762	FALSE	FALSE
Alcohol consumption	Genetic correlation	ADGC + ADSP + UKBB + FinnGen	-0.0517549	-0.717081	2.3691	0.0178313	0.0534938	TRUE	FALSE
BMI	PRS	ADGC	0.00886671	0.011836	-0.109808	0.912562	0.976679	FALSE	FALSE
BMI	Genetic correlation	ADGC + ADSP + FinnGen	-0.08583	-0.0697025	-0.38026	0.703752	0.833969	FALSE	FALSE
BMI	Genetic correlation	ADGC + ADSP + UKBB	-0.0835255	-0.08071	-0.0655177	0.947762	0.947762	FALSE	FALSE
BMI	Genetic correlation	ADGC + ADSP + UKBB + FinnGen	-0.0845955	-0.0610435	-0.580717	0.561431	0.647805	FALSE	FALSE
BMI	MR	ADGC + ADSP + FinnGen	-0.00765793	0.00787645	-1.07082	0.28425	0.619266	FALSE	FALSE
BMI	MR	ADGC + ADSP + UKBB	-0.018694	-0.000780937	-1.16886	0.242459	0.493237	FALSE	FALSE
BMI	MR	ADGC + ADSP + UKBB + FinnGen	-0.0136134	0.00602147	-1.66291	0.0963306	0.353212	FALSE	FALSE
Type 2 diabetes	PRS	ADGC	0.0332278	0.0340303	-0.0292332	0.976679	0.976679	FALSE	FALSE
Type 2 diabetes	Genetic correlation	ADGC + ADSP + FinnGen	0.00120642	-0.0996375	1.79662	0.0723965	0.144793	FALSE	FALSE
Type 2 diabetes	Genetic correlation	ADGC + ADSP + UKBB	-0.0591548	-0.116852	0.8892	0.373895	0.623159	FALSE	FALSE
Type 2 diabetes	Genetic correlation	ADGC + ADSP + UKBB + FinnGen	0.0136607	-0.0913913	1.96424	0.0495021	0.106076	TRUE	FALSE
Type 2 diabetes	MR	ADGC + ADSP + FinnGen	0.23841	1.07714	-0.754789	0.450376	0.619266	FALSE	FALSE
Type 2 diabetes	MR	ADGC + ADSP + UKBB	-1.09084	0.607052	-1.57038	0.116326	0.493237	FALSE	FALSE
Type 2 diabetes	MR	ADGC + ADSP + UKBB + FinnGen	-0.400948	1.11627	-1.76849	0.0769794	0.353212	FALSE	FALSE
Systolic blood pressure	PRS	ADGC	-0.0255158	-0.0530925	0.905885	0.364997	0.828943	FALSE	FALSE
Systolic blood pressure	Genetic correlation	ADGC + ADSP + FinnGen	-0.0566182	-0.0533276	-0.075491	0.939824	0.939824	FALSE	FALSE
Systolic blood pressure	Genetic correlation	ADGC + ADSP + UKBB	-0.0710818	-0.0610557	-0.208265	0.835022	0.947762	FALSE	FALSE
Systolic blood pressure	Genetic correlation	ADGC + ADSP + UKBB + FinnGen	-0.0867385	-0.0863069	-0.0101115	0.991932	0.991932	FALSE	FALSE
Systolic blood pressure	MR	ADGC + ADSP + FinnGen	-0.000637106	-0.00202213	0.242719	0.808223	0.808223	FALSE	FALSE
Systolic blood pressure	MR	ADGC + ADSP + UKBB	-0.00520826	-0.00208025	-0.501003	0.616369	0.840262	FALSE	FALSE
Systolic blood pressure	MR	ADGC + ADSP + UKBB + FinnGen	-0.00231294	0.000800247	-0.659617	0.5095	0.622722	FALSE	FALSE
Diastolic blood pressure	PRS	ADGC	-0.0270393	-0.0682641	1.41835	0.156089	0.663377	FALSE	FALSE
Diastolic blood pressure	Genetic correlation	ADGC + ADSP + FinnGen	-0.142451	-0.0212086	-2.50227	0.0123398	0.0345515	TRUE	TRUE
Diastolic blood pressure	Genetic correlation	ADGC + ADSP + UKBB	-0.102566	-0.109679	0.135817	0.891966	0.947762	FALSE	FALSE
Diastolic blood pressure	Genetic correlation	ADGC + ADSP + UKBB + FinnGen	-0.120825	-0.0845958	-0.766487	0.443387	0.572598	FALSE	FALSE
Diastolic blood pressure	MR	ADGC + ADSP + FinnGen	0.00620747	-0.000195527	0.652085	0.514347	0.628646	FALSE	FALSE
Diastolic blood pressure	MR	ADGC + ADSP + UKBB	-0.00774087	-0.0221058	1.31638	0.188048	0.493237	FALSE	FALSE
Diastolic blood pressure	MR	ADGC + ADSP + UKBB + FinnGen	0.00111374	-0.00968885	1.33058	0.183327	0.372173	FALSE	FALSE
Pulse pressure	PRS	ADGC	-0.00452528	-0.0249692	0.694625	0.487291	0.828943	FALSE	FALSE
Pulse pressure	Genetic correlation	ADGC + ADSP + FinnGen	-0.0120905	-0.0640172	1.28255	0.19965	0.310567	FALSE	FALSE
Pulse pressure	Genetic correlation	ADGC + ADSP + UKBB	0.0577167	-0.0863296	3.00442	0.00266091	0.0199568	TRUE	TRUE
Pulse pressure	Genetic correlation	ADGC + ADSP + UKBB + FinnGen	0.0488104	-0.0583199	2.56202	0.0104064	0.0390241	TRUE	TRUE
Pulse pressure	MR	ADGC + ADSP + FinnGen	-0.00554412	0.00681997	-2.0354	0.0418108	0.349669	TRUE	FALSE
Pulse pressure	MR	ADGC + ADSP + UKBB	-0.00230735	-0.00101182	-0.202108	0.839832	0.840262	FALSE	FALSE
Pulse pressure	MR	ADGC + ADSP + UKBB + FinnGen	-0.00263228	-0.000475865	-0.439269	0.660467	0.660467	FALSE	FALSE
HDL cholesterol	PRS	ADGC	-2.86634e-05	-0.00589869	0.228307	0.819408	0.976679	FALSE	FALSE
HDL cholesterol	Genetic correlation	ADGC + ADSP + FinnGen	-0.0499806	-0.109983	1.07247	0.28351	0.396915	FALSE	FALSE
HDL cholesterol	Genetic correlation	ADGC + ADSP + UKBB	-0.0549813	-0.103568	1.1706	0.24176	0.488883	FALSE	FALSE
HDL cholesterol	Genetic correlation	ADGC + ADSP + UKBB + FinnGen	-0.0540992	-0.0996636	0.945586	0.34436	0.572598	FALSE	FALSE
HDL cholesterol	MR	ADGC + ADSP + FinnGen	-0.160966	-0.0289285	-1.14251	0.253241	0.619266	FALSE	FALSE
HDL cholesterol	MR	ADGC + ADSP + UKBB	-0.130017	-0.155118	0.201559	0.840262	0.840262	FALSE	FALSE
HDL cholesterol	MR	ADGC + ADSP + UKBB + FinnGen	-0.188482	-0.0503395	-1.46422	0.143134	0.372173	FALSE	FALSE
LDL cholesterol	PRS	ADGC	0.0285905	-0.0235254	2.02609	0.0427553	0.24228	TRUE	FALSE
LDL cholesterol	Genetic correlation	ADGC + ADSP + FinnGen	-0.0265191	0.19469	-4.556	5.21364e-06	7.2991e-05	TRUE	TRUE
LDL cholesterol	Genetic correlation	ADGC + ADSP + UKBB	0.0368168	0.0468377	-0.206673	0.836266	0.947762	FALSE	FALSE
LDL cholesterol	Genetic correlation	ADGC + ADSP + UKBB + FinnGen	0.0143901	0.130568	-2.58273	0.00980222	0.0390241	TRUE	TRUE
LDL cholesterol	MR	ADGC + ADSP + FinnGen	0.00185791	-0.0569808	0.943108	0.345626	0.619266	FALSE	FALSE
LDL cholesterol	MR	ADGC + ADSP + UKBB	-0.116893	-0.0929852	-0.378603	0.704983	0.840262	FALSE	FALSE
LDL cholesterol	MR	ADGC + ADSP + UKBB + FinnGen	-0.0391042	-0.0787278	0.774876	0.438413	0.622722	FALSE	FALSE
Total cholesterol	PRS	ADGC	0.0293019	-0.026244	2.12752	0.0333772	0.24228	TRUE	FALSE
Total cholesterol	Genetic correlation	ADGC + ADSP + FinnGen	0.035349	0.194822	-3.05081	0.00228224	0.0106504	TRUE	TRUE
Total cholesterol	Genetic correlation	ADGC + ADSP + UKBB	0.0632565	0.115542	-1.12465	0.260738	0.488883	FALSE	FALSE
Total cholesterol	Genetic correlation	ADGC + ADSP + UKBB + FinnGen	0.0593904	0.160344	-2.16808	0.0301528	0.0753821	TRUE	FALSE
Total cholesterol	MR	ADGC + ADSP + FinnGen	0.0118055	-0.0749077	1.85514	0.0635761	0.349669	FALSE	FALSE
Total cholesterol	MR	ADGC + ADSP + UKBB	-0.056207	-0.134695	1.55495	0.119957	0.493237	FALSE	FALSE
Total cholesterol	MR	ADGC + ADSP + UKBB + FinnGen	-0.000804453	-0.0849594	2.21125	0.0270184	0.297202	TRUE	FALSE
Triglycerides	PRS	ADGC	0.0237531	0.00308017	0.773052	0.439492	0.828943	FALSE	FALSE
Depression	PRS	ADGC	0.0234233	0.0402347	-0.62592	0.531367	0.828943	FALSE	FALSE
Depression	Genetic correlation	ADGC + ADSP + FinnGen	-0.521413	-0.582381	0.303933	0.761179	0.833969	FALSE	FALSE
Depression	Genetic correlation	ADGC + ADSP + UKBB	-0.161482	-0.766195	2.53345	0.0112947	0.0564734	TRUE	FALSE
Depression	Genetic correlation	ADGC + ADSP + UKBB + FinnGen	-0.316064	-0.581997	1.37559	0.168949	0.316779	FALSE	FALSE
Social isolation	PRS	ADGC	-0.00101918	-0.000195991	-0.0313557	0.974986	0.976679	FALSE	FALSE
Social isolation	Genetic correlation	ADGC + ADSP + FinnGen	0.141168	-0.0407569	2.9574	0.00310243	0.0108585	TRUE	TRUE
Social isolation	Genetic correlation	ADGC + ADSP + UKBB	0.0571696	-0.0438124	1.53811	0.124022	0.310056	FALSE	FALSE
Social isolation	Genetic correlation	ADGC + ADSP + UKBB + FinnGen	0.0879365	-0.063459	2.76994	0.0056067	0.0390241	TRUE	TRUE
Physical activity	PRS	ADGC	-0.0618559	-0.065436	0.136845	0.891153	0.976679	FALSE	FALSE
Physical activity	Genetic correlation	ADGC + ADSP + FinnGen	0.0501507	0.0991842	-0.286625	0.774399	0.833969	FALSE	FALSE
Physical activity	Genetic correlation	ADGC + ADSP + UKBB	-0.305623	0.469371	-4.39377	1.11401e-05	0.000167102	TRUE	TRUE
Physical activity	Genetic correlation	ADGC + ADSP + UKBB + FinnGen	-0.12104	0.282748	-2.63805	0.00833836	0.0390241	TRUE	TRUE
Smoking	PRS	ADGC	0.00863868	-0.0230237	1.15689	0.247318	0.828943	FALSE	FALSE
Smoking	Genetic correlation	ADGC + ADSP + FinnGen	0.0608605	0.00761881	1.34733	0.177873	0.310567	FALSE	FALSE
Smoking	Genetic correlation	ADGC + ADSP + UKBB	0.0171694	0.096229	-1.69699	0.0896977	0.303137	FALSE	FALSE
Smoking	Genetic correlation	ADGC + ADSP + UKBB + FinnGen	0.0222922	0.0158713	0.177905	0.858797	0.92014	FALSE	FALSE
Smoking	MR	ADGC + ADSP + FinnGen	0.210002	0.329377	-0.311361	0.755526	0.808223	FALSE	FALSE
Smoking	MR	ADGC + ADSP + UKBB	0.253658	0.73724	-1.23052	0.218503	0.493237	FALSE	FALSE
Smoking	MR	ADGC + ADSP + UKBB + FinnGen	0.215645	0.419271	-0.665429	0.505776	0.622722	FALSE	FALSE
Hearing loss	PRS	ADGC	0.0144045	0.00947786	0.182298	0.855349	0.976679	FALSE	FALSE
Hearing loss	MR	ADGC + ADSP + FinnGen	-1.14374	0.668315	-0.843626	0.398878	0.619266	FALSE	FALSE
Hearing loss	MR	ADGC + ADSP + UKBB	-0.323283	-5.57878	1.10528	0.269038	0.493237	FALSE	FALSE
Hearing loss	MR	ADGC + ADSP + UKBB + FinnGen	-0.401152	0.566488	-0.483953	0.628419	0.660467	FALSE	FALSE
Vision loss	PRS	ADGC	0.016546	-0.00109413	0.618304	0.536375	0.828943	FALSE	FALSE
Vision loss	Genetic correlation	ADGC + ADSP + FinnGen	-0.0799067	0.150643	-1.95016	0.0511576	0.119368	FALSE	FALSE
Vision loss	Genetic correlation	ADGC + ADSP + UKBB	0.118652	0.339772	-1.63981	0.101046	0.303137	FALSE	FALSE
Vision loss	Genetic correlation	ADGC + ADSP + UKBB + FinnGen	0.0163147	0.0970275	-0.742015	0.458078	0.572598	FALSE	FALSE
Note. Sex-specific significance alone does not constitute a formal sex difference. The female–male comparison and its FDR-adjusted q value provide the inferential test of heterogeneity by sex.
